# Phenome-wide Mendelian randomization identifying circulating proteins for cardiovascular traits in populations of African ancestry

**DOI:** 10.1101/2025.06.10.25329388

**Authors:** Susannah Selber-Hnatiw, Katerina Trajanoska, Justin Pelletier, Chen-Yang Su, Peyton McClelland, Daniel Taliun, Satoshi Yoshiji, Vincent Mooser, Claude Bhérer, Sirui Zhou

## Abstract

**Background:** Circulating proteins represent robust drug targets with therapeutic potential. Many discoveries have focused on European-ancestry populations, disregarding minuscule yet substantial proteomic differences that may contribute to disease and/or alter drug generalizability in other ancestry groups.

**Methods:** Using two-sample Mendelian randomization and colocalization, we analyzed the effects of 1,556 circulating proteins on 145 cardiometabolic centric outcomes to identify robust protein-phenotype associations in African-ancestry populations and reveal African-ancestry associations with heterogenous effects. We further replicated these findings using the proteomic data available from the UK Biobank Pharma Proteomics Project (UKB-PPP), and tested the effect of protein quantity in association with select phenotypes. Population branch statistics (PBS) were also constructed to examine whether protein-genetic instruments under natural selection could lead to significant protein-outcome associations specific to the African ancestry.

**Results:** We identified 115 robust protein-phenotype associations in African-ancestry populations. Among these, 52 demonstrated heterogenous effects between African- and European-ancestry populations. We further replicated four cross-platform African-ancestry associations in the UKB-PPP and also revealed four significant, direct associations between protein levels and phenotypes. Ultimately, based on our prioritization criteria, we found that CD36, APOC1, GSTA1, and FOLH1, were shown to influence lipids and heart diseases and were uniquely represented in African-ancestry populations. In addition, using PBS, we showed that 47.5% of the 115 significant protein-outcome associations were possibly driven by *cis*-acting-protein quantitative trait loci under natural selection.

**Conclusions:** Multiple lines of evidence were used to interrogate proteomic determinants of cardiometabolic diseases and traits in African-ancestry populations. We highlighted actionable circulating protein targets that could represent potential drug targets for cardiovascular diseases specific to populations with African ancestry.

## Supplementals1 for "Phenome-wide Mendelian randomization identifying circulating proteins for cardiovascular traits in populations of African ancestry"

### Sheet: table of contents
Supplementary table number	Supplementary table Description
S1	cis-pQTLs from African ancestry GWAS as genetic instruments for MR
S2	cis-pQTLs from European GWAS as genetic instruments for replication MR
S3	GWAS of African ancestry populations used in MR
S4	GWAS of European ancestry populations used in MR replication
S5	African ancestry LD proxies of cis-pQTLs
S6	Significant protein-outcome associations in African ancestry discovered by MR
S7	Colocalized associations of African ancestry MR
S8	MR results of associations prioritized in African ancestry and their replications in the European populations
S9	Protein-outcome heterogeneity between African-European ancestry populations
S10	African ancestry Prioritized African-European heterogeneous protein-outcome associations
S11	Possible pleiotropy of proteins in associations prioritized in African ancestry
S12	Functional annotations of cis-pQTLs and variants in LD (r^2>0.6) in prioritized associations predicted by Haploreg
S13	pQTLs as eQTLs in associations prioritized in African ancestry
S14	pQTLs as sQTLs in associations prioritized in African ancestry
S15	cis-pQTLs from UKBB-PPP African ancestry GWAS as genetic instruments for replication MR
S16	MR replication in the UKB-PPP African ancestry populations
S17	UKB phenotypes in direct protein-outcome association analysis
S18	Results of direct protein-outcome association analysis in UKB
S19	Population branch statistics of cis-pQTLs in African ancestry populations

### Sheet: S1
Table S1: cis-pQTLs from African ancestry GWAS as genetic instruments for MR
REF_1KG: Reference allele from 1000 Genome; ALT_1KG: Alternative allele from 1000 Genome
Phenotype	Gene	Chr	SNP	Position	Effect allele	Other allele	Effect allele frequency	Beta	P	REF_1KG	ALT_1KG
SeqId_14151_4	ISG15	1	rs4615788	1013490	C	G	0.25334	-0.645576	2.78e-69	C	G
SeqId_15483_377	AGRN	1	rs4503294	1004716	T	C	0.24372	0.167773	1.22e-05	C	T
SeqId_10521_10	MXRA8	1	rs181929025	1355705	T	C	0.128541	-0.396985	5.19e-16	C	T
SeqId_6385_63	VWA1	1	rs147600530	1332630	T	G	0.0505077	0.425829	1.15e-08	G	T
SeqId_13624_17	NADK	1	rs2235536	1757725	T	C	0.0844468	-0.300357	2.73e-07	C	T
SeqId_19523_215	PARK7	1	rs76961471	7954378	C	G	0.16542	0.807282	3.5e-85	C	G
SeqId_11105_171	ENO1	1	rs1006950	8871404	T	C	0.366649	0.171264	2.9e-07	T	C
SeqId_3352_80	CA6	1	rs58800854	8949355	T	C	0.157402	-0.764686	2.5e-69	C	T
SeqId_7161_25	H6PD	1	rs35404275	9263943	G	A	0.0269909	1.15642	6.39e-32	A	G
SeqId_15521_4	CLSTN1	1	rs78126506	9794714	C	T	0.0163014	-0.730342	1.73e-08	T	C
SeqId_19338_3	LZIC	1	rs148870409	9994848	A	G	0.108498	0.268037	2.26e-07	G	A
SeqId_14208_3	RBP7	1	rs57033405	9917420	C	T	0.0138963	-1.37195	6.3e-24	T	C
SeqId_4187_49	PGD	1	rs72865941	10264489	T	C	0.0499733	-0.802621	6.15e-28	C	T
SeqId_5443_62	NPPA	1	rs72868073	11629742	T	C	0.0136291	-0.612765	1.5e-05	C	T
SeqId_7655_11	NPPB	1	rs6668352	11854772	A	G	0.204971	0.190508	2.23e-06	G	A
SeqId_3152_57	TNFRSF1B	1	rs2229700	12193958	C	T	0.0195083	1.43295	1.67e-34	T	C
SeqId_8368_102	TNFRSF1B	1	rs2229700	12193958	C	T	0.0195083	1.6781	2.23e-47	T	C
SeqId_7140_1	CELA2A	1	rs504468	15454948	C	T	0.050775	-0.419034	1.82e-08	T	C
SeqId_4834_61	EPHA2	1	rs1497406	16178825	G	A	0.212453	-0.333803	3.87e-17	A	G
SeqId_9294_45	MFAP2	1	rs2235932	16977094	T	C	0.279797	0.344554	4e-21	C	T
SeqId_18173_11	AKR7A3	1	rs116476241	19441668	C	G	0.198824	-0.583609	4.64e-46	G	C
SeqId_4188_1	AKR7A2	1	rs2231206	19304370	A	G	0.0419562	-1.62511	2.32e-97	G	A
SeqId_2944_66	NBL1	1	rs80122369	19591762	A	C	0.0494388	0.369074	1.13e-06	C	A
SeqId_2692_74	PLA2G2A	1	rs11573156	19979653	C	G	0.129877	0.736363	1.36e-55	G	C
SeqId_17161_1	DDOST	1	rs512550	20650956	G	T	0.497862	-0.149796	4.26e-06	G	T
SeqId_15626_223	HSPG2	1	rs140403186	21829068	C	G	0.0154997	-1.07423	1.28e-16	G	C
SeqId_14100_63	C1QC	1	rs200597424	22651879	T	C	0.394709	-0.459047	3.38e-45	NA	NA
SeqId_8225_86	EPHB2	1	rs28455953	22734458	G	A	0.0253875	-0.762287	3e-13	A	G
SeqId_13966_30	MYOM3	1	rs6700245	24090925	C	T	0.201229	-0.230591	2.16e-08	T	C
SeqId_7192_37	IFNLR1	1	rs115773768	24169560	A	G	0.015767	-1.18835	1.02e-19	G	A
SeqId_15314_49	CLIC4	1	rs16829932	24695540	A	G	0.0301978	0.656286	2.55e-12	G	A
SeqId_18183_3	LDLRAP1	1	rs4523506	25566730	G	T	0.341529	0.376313	1.26e-28	G	T
SeqId_13427_66	MAN1C1	1	rs2982320	25617963	G	C	0.0499733	-0.509513	9.68e-12	C	G
SeqId_18914_188	PAFAH2	1	rs150195471	26012596	A	C	0.0189738	-0.672716	1.45e-08	C	A
SeqId_17490_4	SH3BGRL3	1	rs12563057	26287213	A	G	0.0924639	-1.19195	5.2e-113	G	A
SeqId_8887_21	NUDC	1	rs58514109	26887672	T	C	0.086852	0.421289	4.64e-13	C	T
SeqId_5462_62	FCN3	1	rs3813800	27370983	C	G	0.0817745	-0.832588	1.58e-46	G	C
SeqId_8337_65	PTPRU	1	rs192770761	29043013	G	A	0.014698	-0.80241	1.93e-09	A	G
SeqId_5437_63	FABP3	1	rs10798886	31707657	A	G	0.28728	0.15313	2.26e-05	A	G
SeqId_11192_168	TINAGL1	1	rs4949441	31550373	A	G	0.442277	0.157079	1.47e-06	A	G
SeqId_19175_18	MARCKSL1	1	rs58317944	32117492	T	A	0.206574	-0.179317	1.1334e-05	NA	NA
SeqId_19270_26	YARS	1	rs113655390	32863065	C	T	0.0109567	-0.926409	3.7e-09	T	C
SeqId_15312_14	AGO1	1	rs112988320	35423329	A	G	0.0526456	-0.294672	5.03e-05	G	A
SeqId_17332_3	ADPRHL2	1	rs2236387	36092018	A	G	0.255478	1.07496	5.88e-230	G	A
SeqId_16614_27	RSPO1	1	rs36043533	37613845	G	T	0.0120257	0.733101	1.08e-06	T	G
SeqId_5076_53	EPHA10	1	rs573620790	37711017	C	T	0.0577231	0.329677	2.72e-06	T	C
SeqId_12641_3	INPP5B	1	rs41311191	37864327	G	C	0.0312667	-0.994314	3.88e-26	C	G
SeqId_5238_26	PPIE	1	rs514868	39738256	T	G	0.382149	-0.483703	2.76e-50	G	T
SeqId_9244_27	PPT1	1	rs72937434	40074145	G	C	0.076697	-1.31563	1.32e-116	C	G
SeqId_17843_30	PPCS	1	rs55671820	42432126	A	G	0.186531	-0.513461	7.84e-36	G	A
SeqId_12449_16	PPIH	1	rs6676828	42655649	G	A	0.14511	0.300196	2.03e-10	A	G
SeqId_2844_53	TIE1	1	rs148779141	43309443	T	G	0.0122929	-1.9323	4.16e-40	G	T
SeqId_2939_10	ARTN	1	rs141864594	44049797	G	A	0.0197755	-0.514034	1.3809e-05	A	G
SeqId_9595_11	B4GALT2	1	rs2231280	43980783	C	T	0.0515767	-0.937155	1.71e-38	T	C
SeqId_19289_29	UROD	1	rs2298005	45010991	A	G	0.185195	-0.950203	8.5e-128	G	A
SeqId_3855_56	PRDX1	1	rs882803	45510475	G	A	0.385623	0.403314	6.56e-35	G	A
SeqId_4192_10	AKR1A1	1	rs2229540	45566639	G	A	0.00935329	-1.88208	3.17e-29	A	G
SeqId_18243_9	CMPK1	1	rs74077238	47349661	G	C	0.283805	-0.221743	1.21e-09	C	G
SeqId_19334_62	TXNDC12	1	rs150052291	52041368	C	T	0.010155	-0.91425	2.09e-08	T	C
SeqId_8345_27	GPX7	1	rs28609180	52609649	A	G	0.50294	-0.321971	2.55e-23	G	A
SeqId_13431_74	FAM159A	1	rs7516241	53106058	T	C	0.196419	-0.178553	1.83e-05	C	T
SeqId_3323_37	LRP8	1	rs5172	53258321	T	C	0.0117584	-1.51064	1e-23	C	T
SeqId_7856_51	FAM151A	1	rs12407085	54624608	C	T	0.168092	0.49066	4e-29	T	C
SeqId_5231_79	PCSK9	1	rs7516855	54921366	T	G	0.442544	-0.142885	1.04e-05	T	G
SeqId_10391_1	ANGPTL3	1	rs35529421	62499950	A	T	0.399252	-0.294478	2.98e-19	T	A
SeqId_9173_21	PGM1	1	rs2269241	63643100	C	T	0.234099	0.302153	1.55e-15	T	C
SeqId_2590_69	ROR1	1	rs34772283	64142520	T	C	0.102084	0.852981	1.84e-60	C	T
SeqId_17432_25	AK4	1	rs11804091	65438196	G	A	0.164351	-0.209564	2e-06	A	G
SeqId_5400_52	LEPR	1	rs2376018	65608483	G	A	0.184928	-1.16278	1.69e-210	A	G
SeqId_5088_175	IL23R	1	rs1884444	67168129	T	G	0.484233	-0.170526	1.2e-07	G	T
SeqId_13109_82	NEGR1	1	rs7533150	71774838	A	G	0.135756	-0.211822	8.68e-06	G	A
SeqId_7050_5	NEGR1	1	rs79325809	71592071	C	T	0.140299	0.208209	1.14e-05	T	C
SeqId_13983_27	CRYZ	1	rs3819946	74710202	C	T	0.465794	0.593313	5.54e-79	T	C
SeqId_17333_20	ACADM	1	rs942270	75711647	A	G	0.140834	0.274331	4.83e-09	G	A
SeqId_18884_22	DNAJB4	1	rs1001103	78054205	T	C	0.153661	0.283859	2.8e-10	T	C
SeqId_12682_5	CCBL2	1	rs71666209	88989898	A	G	0.0502405	-0.397248	1.81e-07	G	A
SeqId_15326_64	GBP1	1	rs192745189	89056850	A	T	0.0149653	-0.916899	7.26e-13	T	A
SeqId_3009_3	TGFBR3	1	rs12023428	91582855	G	T	0.143506	-0.278307	3.08e-09	T	G
SeqId_18214_2	GCLM	1	rs743119	93909186	A	C	0.467932	0.406552	2.59e-38	C	A
SeqId_2967_8	VCAM1	1	rs3783613	100731231	C	G	0.121593	-0.63762	3.91e-40	G	C
SeqId_15556_49	AMY2B	1	rs1184797796	103679502	C	T	0.0833779	0.438237	6.54e-14	C	T
SeqId_18917_53	AMY2A	1	rs1184797796	103679502	C	T	0.0833779	0.692039	4.73e-33	C	T
SeqId_7918_114	AMY1A	1	rs1005852553	103401713	T	C	0.190005	0.253226	7.87e-10	T	C
SeqId_5637_81	NTNG1	1	rs35773878	107064794	G	A	0.0106895	1.02138	1.28e-10	A	G
SeqId_18895_54	GSTM4	1	rs72989277	109676934	T	C	0.14698	-0.657105	1.41e-49	C	T
SeqId_15395_15	GSTM1	1	rs35553604	109703351	G	C	0.222341	0.58878	2.73e-56	C	G
SeqId_9748_31	GSTM3	1	rs2359773	109678559	T	A	0.178514	0.337435	8.93e-16	T	A
SeqId_9383_24	CHI3L2	1	rs34049547	111235708	A	G	0.0235168	0.718676	3.51e-11	G	A
SeqId_11449_22	CAPZA1	1	rs2999155	112679036	G	A	0.487974	0.145429	9.44e-06	G	A
SeqId_17764_108	RHOC	1	rs7512948	112538554	G	A	0.403795	-0.261035	1.52e-15	G	A
SeqId_7839_99	FAM19A3	1	rs9429670	112241904	T	G	0.0823089	-0.258536	1.5724e-05	G	T
SeqId_8660_5	OLFML3	1	rs144740096	113981653	C	T	0.00908605	-2.07894	1.47e-34	T	C
SeqId_10938_13	CD58	1	rs35768283	116536107	G	A	0.186264	0.585428	1.27e-47	A	G
SeqId_9715_15	IGSF3	1	rs111246504	116667364	C	G	0.256815	0.491479	1.31e-41	G	C
SeqId_12727_7	PTGFRN	1	rs10159095	116945088	A	G	0.206841	-1.09643	2.02e-213	A	G
SeqId_9077_10	MAN1A2	1	rs13375328	117394169	T	C	0.187066	-0.452295	7.41e-28	C	T
SeqId_11102_22	REG4	1	rs3009196	119817850	T	G	0.455104	-0.30917	2.73e-22	G	T
SeqId_5742_14	ACP6	1	rs2153463	147652507	T	G	0.251737	-1.05345	3.05e-222	T	G
SeqId_15370_5	BOLA1	1	rs115671497	149900302	A	C	0.0176376	-1.503	1.88e-34	C	A
SeqId_3366_51	ECM1	1	rs17597088	150503296	G	A	0.12961	-0.704461	3.71e-52	A	G
SeqId_3181_50	CTSS	1	rs2275235	150757803	G	A	0.286478	0.408019	3.84e-31	A	G
SeqId_5744_12	MENT	1	rs115769286	151047922	T	C	0.0456975	-0.99349	1.51e-39	C	T
SeqId_18340_2	PSMB4	1	rs12751531	151439159	C	A	0.0865847	-0.728758	6.86e-39	A	C
SeqId_10561_5	PGLYRP3	1	rs12063091	153340568	T	C	0.13923	0.499398	1.27e-25	C	T
SeqId_5339_49	S100A9	1	rs28462230	152957535	T	C	0.0793693	0.279987	2.6e-06	C	T
SeqId_7916_10	S100A7	1	rs3006490	153396533	A	C	0.00881881	1.52946	1.33e-18	A	C
SeqId_13090_17	S100A6	1	rs2228293	153534700	T	C	0.0267237	-1.28532	8.28e-40	C	T
SeqId_14116_129	S100A4	1	rs78829304	153567940	T	C	0.0705505	-0.605061	1.33e-21	C	T
SeqId_11969_5	S100A2	1	rs6671398	153563033	A	G	0.471673	0.264706	1.41e-16	A	G
SeqId_11308_8	CREB3L4	1	rs4845360	153994184	T	G	0.414484	-0.222974	3.19e-12	T	G
SeqId_9038_12	JTB	1	rs34686244	153977207	A	G	0.0681454	-0.432644	2.18e-11	G	A
SeqId_15602_43	IL6R	1	rs2228145	154454494	C	A	0.128541	1.21324	2.85e-163	A	C
SeqId_12450_42	PMVK	1	rs60707099	154914041	T	C	0.211117	-0.399649	6.25e-25	C	T
SeqId_16915_153	SEMA4A	1	rs3738581	156177767	C	T	0.343666	-0.241624	8.88e-13	C	T
SeqId_16621_77	APOA1BP	1	rs4661047	156594785	G	A	0.120524	-1.16345	7.06e-139	A	G
SeqId_3461_58	BCAN	1	rs2365715	156645322	G	A	0.15767	-0.427084	4.57e-23	A	G
SeqId_11696_7	CRABP2	1	rs3806412	156706761	T	G	0.36264	0.355789	1.93e-27	G	T
SeqId_16758_96	HDGF	1	rs12039810	156757461	A	G	0.107696	-0.662577	1.21e-37	G	A
SeqId_8953_47	HDGF	1	rs12125515	156739810	G	T	0.100748	-0.455035	2.09e-17	T	G
SeqId_8275_31	PEAR1	1	rs12041331	156899922	A	G	0.370123	-0.338417	8.04e-24	G	A
SeqId_8892_14	PEAR1	1	rs12041331	156899922	A	G	0.370123	-0.190293	2.07e-08	G	A
SeqId_8973_23	FCRL4	1	rs73003407	157698959	G	A	0.231962	0.461603	3.65e-34	A	G
SeqId_4440_15	FCRL3	1	rs7522061	157698600	T	C	0.357028	-0.527295	1.52e-56	T	C
SeqId_5728_60	FCRL1	1	rs12035302	157802189	T	C	0.0764297	0.422711	1.22e-12	C	T
SeqId_3293_2	CD5L	1	rs7542548	157944885	T	C	0.392304	-0.197458	5.18e-09	C	T
SeqId_12893_159	IFI16	1	rs74122246	159052025	G	T	0.0136291	-0.65607	2.25e-06	T	G
SeqId_13940_19	IFI16	1	rs856051	159031502	C	T	0.409139	0.236603	6.4e-13	T	C
SeqId_4337_49	CRP	1	rs73022786	159700716	A	C	0.167023	0.561454	5.91e-39	C	A
SeqId_6617_12	FCRL6	1	rs6657365	159812759	G	C	0.346072	-0.189991	3.01e-08	C	G
SeqId_11636_33	TAGLN2	1	rs2789422	159922298	A	G	0.0718867	-0.319581	2.79e-07	G	A
SeqId_9201_13	TAGLN2	1	rs2789422	159922298	A	G	0.0718867	-0.276632	8.87e-06	G	A
SeqId_5128_53	SLAMF6	1	rs3795329	160486922	C	G	0.148049	-0.363235	3.37e-15	G	C
SeqId_3292_75	CD48	1	rs1980606	160684996	A	G	0.283271	-0.372942	8.29e-26	G	A
SeqId_5487_7	SLAMF7	1	rs11581248	160750284	T	C	0.0216462	-1.36301	1.75e-34	C	T
SeqId_3324_51	LY9	1	rs149210918	160782102	A	G	0.0256547	1.46081	1.11e-48	G	A
SeqId_5063_12	CD244	1	rs34846692	160841698	C	T	0.113308	-0.472404	7.71e-20	T	C
SeqId_18830_1	ITLN1	1	rs28794254	160903221	A	G	0.104222	0.957127	2.22e-75	G	A
SeqId_19277_4	TSTD1	1	rs10908821	161038745	G	C	0.0769642	1.18446	9.39e-92	C	G
SeqId_7127_3	APOA2	1	rs2185550	161692211	T	C	0.413148	-0.150361	5.7e-06	T	C
SeqId_3309_2	FCGR2A	1	rs1801274	161509955	A	G	0.437467	-0.932869	1.43e-232	A	G
SeqId_15388_24	FCGR3A	1	rs396991	161544752	C	A	0.333779	0.97086	1.42e-237	C	A
SeqId_3311_27	FCGR3B	1	rs396991	161544752	C	A	0.333779	0.589068	8.83e-74	C	A
SeqId_3310_62	FCGR2B	1	rs1801274	161509955	A	G	0.437467	-0.684349	8.01e-110	A	G
SeqId_15583_18	FCRLB	1	rs4996823	161722235	A	G	0.319615	-0.348852	6.89e-24	G	A
SeqId_7989_5	C1orf226	1	rs1504424	162369964	T	C	0.177445	-0.187645	1.52e-05	C	T
SeqId_16850_5	RGS5	1	rs1355116	163366530	T	C	0.34233	-0.150677	1.0755e-05	C	T
SeqId_4143_74	XCL1	1	rs7514168	168561499	G	A	0.437199	-0.147234	7.33e-06	G	A
SeqId_4979_34	DPT	1	rs13328708	168740008	T	G	0.066542	0.956466	4.75e-50	G	T
SeqId_4154_57	SELP	1	rs2235302	169611052	C	T	0.430251	0.245135	7.84e-14	C	T
SeqId_4831_4	SELL	1	rs2223286	169696491	T	C	0.399252	0.562088	2.86e-67	T	C
SeqId_7247_1	GORAB	1	rs190054921	170174834	T	C	0.0120257	0.637674	1.46e-05	C	T
SeqId_16558_2	MYOC	1	rs12082573	171652573	C	A	0.0772314	0.959753	4.5e-61	A	C
SeqId_5018_68	PRDX6	1	rs12058528	173465035	T	C	0.281668	0.344385	7.57e-22	C	T
SeqId_12395_86	DARS2	1	rs9660881	173867378	C	T	0.134687	-0.25434	1.02e-07	T	C
SeqId_3344_60	SERPINC1	1	rs2227590	173916899	A	G	0.399252	0.137745	3.44e-05	G	A
SeqId_12432_23	CACYBP	1	rs12087589	174929077	C	T	0.0833779	-0.76306	2.92e-41	T	C
SeqId_11142_11	ANGPTL1	1	rs10913635	178881702	C	T	0.450561	-0.285908	3.79e-19	T	C
SeqId_7198_197	FAM20B	1	rs2209453	179018431	T	C	0.462854	0.28377	5.41e-18	C	T
SeqId_10553_8	TOR1AIP2	1	rs16854338	179555732	C	T	0.0708177	0.263022	2.48e-05	T	C
SeqId_10075_75	ACBD6	1	rs114697043	180157533	A	G	0.0125601	0.625565	2.17e-05	G	A
SeqId_19496_1	NPL	1	rs73063080	182845287	G	A	0.0879209	-0.401084	1.7e-12	A	G
SeqId_9580_5	LAMC2	1	rs2276543	183186170	A	G	0.202031	0.615364	5.56e-54	G	A
SeqId_7234_12	COLGALT2	1	rs12083661	183958864	T	A	0.132817	0.225874	3.5e-06	A	T
SeqId_4159_130	CFH	1	rs6677460	196715445	G	A	0.351149	0.444592	6.72e-40	A	G
SeqId_15468_14	CFHR1	1	rs7542235	196854483	G	A	0.35302	-0.739641	1.96e-129	A	G
SeqId_6471_53	CFHR4	1	rs183266075	196941768	A	G	0.0935329	-0.815843	3.08e-52	G	A
SeqId_15584_9	CFHR2	1	rs4085749	196951018	T	C	0.0603955	-0.911047	2.82e-42	C	T
SeqId_16055_3	CFHR5	1	rs148777801	197011759	G	C	0.0328701	-1.41357	2.79e-56	C	G
SeqId_5658_64	F13B	1	rs1759008	197057765	C	A	0.458578	-0.582991	2.94e-80	A	C
SeqId_12386_11	RNPEP	1	rs61821542	201998541	T	C	0.23303	-0.623683	1.35e-66	C	T
SeqId_11104_13	CHI3L1	1	rs7515776	203186575	T	A	0.429717	0.694304	2.32e-113	A	T
SeqId_3600_2	CHIT1	1	rs2486067	203222738	T	C	0.0970069	-0.834576	4.28e-55	C	T
SeqId_6367_66	FMOD	1	rs4971252	203351280	C	G	0.429717	0.4248	2.59e-39	G	C
SeqId_3396_54	REN	1	rs79681222	204172860	G	A	0.0571887	-0.325135	4.06e-06	A	G
SeqId_7179_69	NFASC	1	rs114310067	204888322	T	C	0.0336718	1.09637	5.55e-35	C	T
SeqId_3296_92	CNTN2	1	rs2275697	205058609	A	G	0.140834	0.791046	9.05e-71	G	A
SeqId_15376_134	CTSE	1	rs941847291	205998432	T	C	0.289952	0.292245	1.1e-16	NA	NA
SeqId_3820_68	MAPKAPK2	1	rs4256810	206717104	C	T	0.163816	0.309168	1.35e-12	T	C
SeqId_3216_2	PIGR	1	rs13190	206928948	T	A	0.176911	-0.254711	1.28e-09	A	T
SeqId_9449_150	C4BPA	1	rs8942	207096574	C	T	0.210048	-0.559442	6.98e-48	C	T
SeqId_5069_9	CD55	1	rs1583090	207262438	C	T	0.230091	-0.589607	3.93e-59	T	C
SeqId_19556_12	CR1	1	rs61034679	207518648	T	C	0.0296633	-1.53491	6.01e-63	C	T
SeqId_17682_1	CD46	1	rs2466572	207761142	A	C	0.206574	0.606743	8.21e-54	A	C
SeqId_13622_16	PPP2R5A	1	rs114280216	211965888	A	G	0.0342063	1.33382	7.8e-52	G	A
SeqId_17814_8	BPNT1	1	rs904327	220089732	T	G	0.119989	-0.344577	3.21e-12	G	T
SeqId_17347_80	AIDA	1	rs35626308	222643014	A	T	0.247996	-0.243284	2.4e-10	T	A
SeqId_14684_17	CAPN2	1	rs10158508	223780614	T	C	0.0871192	-0.928547	4.3e-61	C	T
SeqId_15503_15	LEFTY2	1	rs360060	225890637	A	G	0.335382	0.301368	1.75e-18	A	G
SeqId_15503_20	LEFTY2	1	rs360076	225898636	G	C	0.441208	-0.679659	6.69e-104	C	G
SeqId_17325_10	GUK1	1	rs4653908	228140298	T	C	0.029396	1.22291	3.26e-39	C	T
SeqId_14144_3	HIST3H2A	1	rs10916309	228426523	A	G	0.32977	-0.155569	6.39e-06	G	A
SeqId_3484_60	AGT	1	rs11568021	230713605	T	C	0.0176376	1.25759	2.44e-24	C	T
SeqId_11211_7	TBCE	1	rs78438573	235420169	T	C	0.0836451	-0.991173	6.38e-68	C	T
SeqId_3213_65	NID1	1	rs60751584	236078724	G	C	0.107429	-0.42639	1.03e-15	C	G
SeqId_7994_41	ERO1LB	1	rs2477599	236249930	A	T	0.17504	-0.227856	1.25e-07	T	A
SeqId_5598_3	GREM2	1	rs1891430	240794440	T	C	0.297167	0.292049	1.87e-16	C	T
SeqId_12644_63	ADSS	1	rs2653139	244647910	T	C	0.2969	-0.167523	2.13e-06	C	T
SeqId_3858_5	ACP1	2	rs79716074	277003	G	A	0.221005	1.12387	3.53e-241	A	G
SeqId_13463_1	PXDN	2	rs62116636	1712998	C	T	0.201764	0.308778	1.44e-14	T	C
SeqId_4430_44	COLEC11	2	rs11123567	3638411	A	G	0.454837	-0.303117	5.08e-21	A	G
SeqId_17791_25	HPCAL1	2	rs115230117	10551548	T	C	0.0114912	0.72941	2.09e-06	C	T
SeqId_5650_9	PDIA6	2	rs116419031	10807926	A	T	0.116248	0.487691	7.8e-22	T	A
SeqId_13522_20	VSNL1	2	rs7586761	17440159	G	A	0.00908605	0.724918	2.66e-05	A	G
SeqId_19361_78	MATN3	2	rs11694716	20007858	G	A	0.247996	0.847532	3.03e-125	G	A
SeqId_2797_56	APOB	2	rs12720853	21036457	C	T	0.0272582	1.26032	3.43e-38	T	C
SeqId_11568_2	FKBP1B	2	rs72781692	24040449	G	T	0.0657402	-0.695051	6.02e-27	T	G
SeqId_17748_21	TP53I3	2	rs1134516	24119662	A	G	0.122929	-0.803314	6.48e-63	G	A
SeqId_5223_59	GCKR	2	rs1083864	27396182	C	G	0.178781	-0.214798	3.69e-07	C	G
SeqId_13943_38	DPY30	2	rs35178826	31942472	T	C	0.281133	0.178577	8.21e-07	C	T
SeqId_15492_1	CRIM1	2	rs75114103	36468301	A	G	0.0366114	0.456257	8.18e-08	G	A
SeqId_6234_74	VIT	2	rs11124542	36767296	A	C	0.444682	-0.405923	1.95e-35	A	C
SeqId_7849_3	QPCT	2	rs2255991	37352828	T	C	0.0633351	-0.989784	5.36e-53	C	T
SeqId_8664_36	PKDCC	2	rs2424	42058435	A	T	0.131213	0.367049	2.16e-14	T	A
SeqId_8957_72	ERLEC1	2	rs2692523	53823074	T	C	0.103421	-0.28293	1.69e-07	C	T
SeqId_12812_25	ACYP2	2	rs2042143	54116377	C	T	0.409139	-0.36171	6.26e-29	C	T
SeqId_8480_29	EFEMP1	2	rs4146921	55840349	G	C	0.0619989	0.372444	4.67e-08	C	G
SeqId_7980_72	B3GNT2	2	rs6724169	62392420	G	C	0.495724	-0.187677	8.22e-09	G	C
SeqId_3853_56	MDH1	2	rs17028056	63594529	G	A	0.140299	-0.398977	1.25e-17	A	G
SeqId_18236_3	HSPC159	2	rs115238627	64404004	C	T	0.0163014	-0.773897	1.22e-09	T	C
SeqId_19223_6	RAB1A	2	rs1541576	65081447	T	C	0.384019	-0.18207	2.92e-08	T	C
SeqId_18218_48	CNRIP1	2	rs7578047	68352799	G	A	0.335917	-0.729489	1.47e-114	A	G
SeqId_7875_86	PLEK	2	rs17035364	68365364	T	C	0.0879209	-0.638767	6.8e-30	C	T
SeqId_11333_82	ARHGAP25	2	rs6757505	68769657	G	T	0.12186	-0.397184	6.16e-16	G	T
SeqId_3587_53	BMP10	2	rs2231345	68866156	T	G	0.0489043	-1.02586	1.17e-44	G	T
SeqId_6416_8	GKN2	2	rs62133344	68950137	A	C	0.0117584	-1.18957	3.65e-15	C	A
SeqId_17164_15	ANXA4	2	rs13429773	69742001	A	G	0.107964	1.10033	1.49e-105	G	A
SeqId_6431_68	PCYOX1	2	rs34041544	70277267	G	A	0.0694816	-1.08021	8.62e-67	A	G
SeqId_3894_15	NAGK	2	rs11680831	71065392	T	C	0.377606	0.34792	1.83e-25	T	C
SeqId_9388_18	MCEE	2	rs115175255	71110073	T	C	0.0686799	-0.318586	8.2e-07	C	T
SeqId_19187_21	STAMBP	2	rs75034302	73863376	T	C	0.0737573	-0.468326	2.88e-14	C	T
SeqId_3317_33	HTRA2	2	rs7596925	74692218	T	A	0.283538	0.273714	2.08e-14	A	T
SeqId_15427_35	LOXL3	2	rs80122495	74570245	A	G	0.188402	0.260203	6.98e-10	G	A
SeqId_13130_150	HK2	2	rs2229629	74889400	G	A	0.45938	-0.281645	2.23e-18	G	A
SeqId_15476_6	REG3G	2	rs77167115	79020664	C	G	0.111705	1.13723	3.88e-124	G	C
SeqId_16770_3	REG1B	2	rs11126696	79096762	G	A	0.485569	0.251231	5.32e-14	A	G
SeqId_13095_51	REG1A	2	rs11126696	79096762	G	A	0.485569	0.215517	1.19e-10	A	G
SeqId_15304_1	REG3A	2	rs3754810	79162348	T	C	0.0555852	-0.590057	2.06e-17	C	T
SeqId_19360_22	LRRTM1	2	rs62150757	80578369	G	A	0.301176	0.237351	2.83e-11	A	G
SeqId_4968_50	CAPG	2	rs112359600	85613176	T	C	0.0141635	-1.48867	1.68e-28	C	T
SeqId_10672_75	SFTPB	2	rs1130866	85666618	G	A	0.261358	0.412345	1.47e-28	G	A
SeqId_3195_50	GNLY	2	rs12151621	85707376	C	A	0.47488	-0.691351	9.53e-107	C	A
SeqId_12508_9	VPS24	2	rs10209325	86579233	T	C	0.499198	0.240701	3.14e-13	C	T
SeqId_15462_28	CD8A	2	rs36227194	86790866	T	G	0.0774987	-0.460684	6.21e-14	G	T
SeqId_11516_7	FABP1	2	rs1545223	88123991	G	A	0.171299	-0.278135	1.67e-10	A	G
SeqId_12333_87	RPIA	2	rs6742845	88715646	G	C	0.157937	-0.317244	1.34e-12	C	G
SeqId_8013_9	LMAN2L	2	rs59657357	96705796	C	G	0.0662747	0.325363	6.85e-07	G	C
SeqId_9392_43	MGAT4A	2	rs114366944	99083814	A	G	0.0195083	0.487898	4.17e-05	G	A
SeqId_14133_93	IL1R2	2	rs17026377	102000825	T	C	0.153928	0.964614	6.21e-115	C	T
SeqId_2991_9	IL1R1	2	rs13019803	102159742	T	C	0.283538	-0.205127	2.61e-08	C	T
SeqId_2994_71	IL1RL2	2	rs2241132	102187575	A	C	0.456708	-0.446144	2.98e-44	C	A
SeqId_4234_8	IL1RL1	2	rs1420101	102341256	T	C	0.32015	-0.444166	2.68e-38	C	T
SeqId_14079_14	IL18R1	2	rs6727306	102365184	A	C	0.100481	0.768896	2.75e-48	A	C
SeqId_2993_1	IL18RAP	2	rs6748390	102445715	G	A	0.266168	0.224204	1.02e-09	A	G
SeqId_13615_60	NCK2	2	rs79757165	105533220	T	A	0.109033	0.337274	8.95e-11	A	T
SeqId_6362_6	C2orf40	2	rs182505075	105745014	G	C	0.0954035	-0.262752	2.89e-06	C	G
SeqId_8258_22	UXS1	2	rs13032985	106209286	C	G	0.278995	0.24005	2.31e-11	C	G
SeqId_2977_7	EDAR	2	rs77015130	108933855	A	T	0.0414217	-0.587712	5.71e-13	T	A
SeqId_9117_4	IL36G	2	rs577136723	112793751	A	G	0.0104222	0.717997	8.54e-06	G	A
SeqId_5353_89	IL1RN	2	rs6734238	113083453	G	A	0.451363	-0.388569	1e-33	A	G
SeqId_16919_1	DBI	2	rs72833216	119380848	G	A	0.127472	-0.686586	5.92e-47	A	G
SeqId_13676_46	INHBB	2	rs17050272	120548864	A	G	0.101817	0.333815	3.47e-10	G	A
SeqId_9574_11	BIN1	2	rs72959054	127105970	G	A	0.181988	0.192923	6.21e-06	A	G
SeqId_2961_1	PROC	2	rs200045749	127423170	T	C	0.014698	-1.3895	8.71e-26	C	T
SeqId_5465_32	HS6ST1	2	rs840893	128307329	G	A	0.161678	-0.25467	7.63e-09	A	G
SeqId_9327_3	LYPD1	2	rs2709534	132704501	T	C	0.138161	-0.217811	5.02e-06	T	C
SeqId_9017_58	LCT	2	rs4988235	135851076	A	G	0.116248	1.16556	5.45e-136	G	A
SeqId_12675_14	DARS	2	rs16832274	135945817	T	C	0.0657402	1.11294	1.59e-68	C	T
SeqId_4559_64	KYNU	2	rs2008533	143040088	C	T	0.133886	-0.867565	9.62e-79	T	C
SeqId_5036_50	TNFAIP6	2	rs6715393	151284394	A	G	0.130679	0.482523	3.68e-24	A	G
SeqId_10908_2	GALNT13	2	rs34086479	154140371	T	A	0.0336718	-0.837336	1.96e-20	A	T
SeqId_16620_26	LY75	2	rs1469348	159844036	G	A	0.45938	-0.543035	2.3e-66	G	A
SeqId_10916_44	PLA2R1	2	rs55673610	159985916	G	T	0.0924639	-1.00217	2.63e-79	T	G
SeqId_5029_3	FAP	2	rs10439290	162224922	T	C	0.367985	0.333677	7.48e-24	C	T
SeqId_12594_5	GCA	2	rs17783344	162352383	G	T	0.0237841	-0.613372	1.39e-08	T	G
SeqId_12659_13	OLA1	2	rs11675247	174078957	T	C	0.0972742	0.572843	9.8e-26	C	T
SeqId_9288_7	FKBP7	2	rs3731754	178504189	C	G	0.488509	-0.673293	5.01e-105	C	G
SeqId_8297_8	DNAJC10	2	rs288354	182814694	G	A	0.277659	-0.219528	1.1e-09	G	A
SeqId_13740_51	FRZB	2	rs73042128	182866669	T	C	0.234901	-0.512013	3.6e-40	C	T
SeqId_8786_6	FAM171B	2	rs2012128	186766085	G	A	0.443613	0.149263	4.04e-06	A	G
SeqId_18880_81	COL3A1	2	rs6720453	188960426	G	A	0.0136291	-0.68793	7.01e-07	G	A
SeqId_12396_19	HIBCH	2	rs291466	190319749	G	A	0.462587	0.741489	1.13e-134	A	G
SeqId_17150_8	HSPE1	2	rs141767061	197607354	G	T	0.304115	-0.170942	1.26e-06	T	G
SeqId_10081_17	SATB2	2	rs6434989	198910743	T	C	0.487707	0.149717	3.97e-06	C	T
SeqId_15387_44	NRP2	2	rs142745184	205706814	G	T	0.00988776	-0.90514	1.84e-08	T	G
SeqId_7049_2	ADAM23	2	rs562885130	206493395	A	G	0.0154997	-1.03156	6.16e-15	G	A
SeqId_18338_26	IDH1	2	rs113593983	208242909	G	C	0.0809727	-0.678714	6.15e-31	C	G
SeqId_12646_2	RPE	2	rs2887872	210013393	T	C	0.369856	-0.183148	5.53e-08	C	T
SeqId_13986_6	LANCL1	2	rs73984630	210476631	A	G	0.264564	-0.319697	2.51e-18	G	A
SeqId_3435_53	FN1	2	rs78247016	215283749	C	T	0.158739	-0.343475	2.64e-14	T	C
SeqId_16288_17	EPHA4	2	rs2392936	221529008	C	T	0.271513	-0.199211	7.24e-08	C	T
SeqId_19154_41	SERPINE2	2	rs13412535	224010157	A	G	0.0483699	-0.899887	1.64e-32	G	A
SeqId_11681_8	AGFG1	2	rs11679534	227575661	C	T	0.504009	0.452359	1.88e-46	C	T
SeqId_9769_48	DNER	2	rs6745417	229969959	A	G	0.0633351	-0.306987	2.84e-06	G	A
SeqId_17757_86	CAB39	2	rs11691634	230779156	T	G	0.382416	-0.188998	2.85e-08	G	T
SeqId_7813_6	ALPP	2	rs56080708	232409765	A	C	0.0745591	-0.491489	3.79e-15	C	A
SeqId_6715_63	ALPPL2	2	rs56080708	232409765	A	C	0.0745591	-0.397415	2.32e-10	C	A
SeqId_7891_45	UGT1A6	2	rs4148325	233764663	T	C	0.442277	-0.348746	4.97e-27	C	T
SeqId_17702_53	UGT1A1	2	rs887829	233759924	T	C	0.443079	-0.54005	4.38e-65	C	T
SeqId_11196_31	COL6A3	2	rs7561606	237335541	G	C	0.181454	0.255538	3.06e-09	C	G
SeqId_8697_38	GPC1	2	rs35984995	240467308	T	C	0.114645	0.585043	6.77e-32	C	T
SeqId_9940_35	DUSP28	2	rs114887011	240560869	A	G	0.0900588	-1.11583	7.04e-95	G	A
SeqId_19504_22	DTYMK	2	rs111832204	241677590	A	G	0.221272	0.362685	2.33e-21	G	A
SeqId_8958_51	CHL1	3	rs990284	63289	A	G	0.359968	0.347885	1.7e-25	A	G
SeqId_3298_52	CNTN4	3	rs13071423	2098694	A	C	0.0804383	0.515801	3.29e-18	C	A
SeqId_13686_2	IL5RA	3	rs340828	3066399	A	G	0.366916	0.23211	3.72e-12	G	A
SeqId_7628_40	CRELD1	3	rs73118372	9943989	C	T	0.212988	-1.08583	2.08e-211	T	C
SeqId_6462_12	TIMP4	3	rs2923857	12004864	G	C	0.0571887	-0.531408	2.1e-14	G	C
SeqId_15644_1	BTD	3	rs73145546	15647551	T	C	0.0892571	0.802349	9.89e-46	C	T
SeqId_9960_2	TBC1D5	3	rs112159013	17400989	C	T	0.29209	-0.176103	7.87e-07	T	C
SeqId_18174_79	PDCD6IP	3	rs1141054	33798622	T	C	0.375468	0.587654	7.93e-74	T	C
SeqId_6918_183	CCK	3	rs9835027	42269684	T	G	0.219401	0.212006	7.73e-08	G	T
SeqId_6359_50	POMGNT2	3	rs80249357	43109558	A	G	0.0708177	-1.11847	2.28e-74	G	A
SeqId_5701_81	CLEC3B	3	rs56158151	45021366	T	G	0.0737573	0.398121	8.03e-11	G	T
SeqId_16818_200	CDCP1	3	rs58868809	45136971	G	A	0.220738	-0.299971	2.46e-14	A	G
SeqId_5810_25	TDGF1	3	rs3806701	46575847	A	G	0.045163	1.37858	4.37e-78	G	A
SeqId_15481_45	CAMP	3	rs75971764	48205212	A	G	0.0686799	0.555447	4.96e-18	G	A
SeqId_9384_17	CAMP	3	rs75971764	48205212	A	G	0.0686799	0.551697	8.35e-18	G	A
SeqId_5250_53	IMPDH2	3	rs9868809	48643620	T	C	0.145644	-0.197823	2.26e-05	C	T
SeqId_15591_28	GPX1	3	rs11130213	49674864	T	C	0.251737	-0.295282	2.27e-15	C	T
SeqId_4407_10	MST1	3	rs3197999	49684099	A	G	0.231694	-0.948775	1.51e-161	G	A
SeqId_8309_12	HYAL1	3	rs147413489	50261176	C	G	0.0205772	1.31562	1.76e-31	G	C
SeqId_9223_11	MANF	3	rs4687812	51450710	G	C	0.242384	0.312965	3.43e-17	C	G
SeqId_3343_1	ACY1	3	rs60833231	52029445	A	G	0.0165687	-1.54731	2.23e-34	G	A
SeqId_5628_21	SEMA3G	3	rs11711934	52324101	C	T	0.302245	0.270308	6.95e-14	T	C
SeqId_8955_60	GLT8D1	3	rs62257614	52430811	C	T	0.0291288	-0.411177	2.46e-05	T	C
SeqId_7955_195	ITIH1	3	rs1042779	52786995	G	A	0.493586	-0.660519	1.61e-103	A	G
SeqId_7145_1	ITIH3	3	rs72960274	52755927	T	C	0.288616	0.523929	8.79e-49	C	T
SeqId_4811_33	ITIH4	3	rs2710344	52827587	A	C	0.374399	-0.602725	1.33e-76	C	A
SeqId_6262_14	IL17RB	3	rs111236050	53799032	G	C	0.0478354	0.412072	8.21e-08	C	G
SeqId_8885_6	CACNA2D3	3	rs9882539	54129177	G	C	0.321486	0.266219	1.31e-14	C	G
SeqId_9368_64	LRTM1	3	rs75510138	54928226	A	G	0.118653	0.309024	5.47e-10	G	A
SeqId_3376_49	IL17RD	3	rs6780995	57104391	G	A	0.417157	0.475457	5.75e-50	G	A
SeqId_13102_1	FAM3D	3	rs11918707	58663582	C	G	0.417424	-0.379727	5.39e-31	C	G
SeqId_9826_135	FHIT	3	rs13070475	59983610	A	G	0.433725	0.190625	7.63e-09	G	A
SeqId_18831_6	LRIG1	3	rs2306272	66384219	C	T	0.146179	-0.7145	5.61e-57	T	C
SeqId_10754_113	PROK2	3	rs7644362	71780091	A	G	0.395243	-0.585196	2.42e-73	G	A
SeqId_5116_62	ROBO2	3	rs140367459	76299750	G	A	0.0628006	-0.366878	6.32e-08	A	G
SeqId_5740_17	ROBO1	3	rs549056391	79019025	C	G	0.0122929	0.834582	1.94e-08	G	C
SeqId_16907_3	CADM2	3	rs115362200	84859910	A	G	0.0486371	-0.377302	6.64e-07	G	A
SeqId_17350_13	CHMP2B	3	rs9822911	87269608	C	T	0.284874	0.502955	1.65e-45	T	C
SeqId_2700_56	PROS1	3	rs182634126	94150168	A	G	0.0264564	-0.890372	5.49e-19	G	A
SeqId_18241_18	CPOX	3	rs11921054	98585559	A	G	0.126403	-0.575495	2.75e-33	G	A
SeqId_6947_4	ST3GAL6	3	rs28489284	98793696	A	G	0.0668092	-1.54608	2.65e-141	G	A
SeqId_17808_37	NIT2	3	rs73862451	100332850	C	T	0.065473	0.463429	2.57e-12	T	C
SeqId_17769_28	PCNP	3	rs148710267	101641700	A	G	0.0534474	-0.871494	2.13e-35	G	A
SeqId_5590_11	ZPLD1	3	rs189451661	102378374	A	G	0.0470337	0.357742	3.89e-06	G	A
SeqId_5451_1	ALCAM	3	rs114021678	105368525	G	T	0.0336718	-0.719699	7.76e-17	T	G
SeqId_17370_186	ABHD10	3	rs62277639	111988906	A	G	0.227686	-0.191379	4e-07	G	A
SeqId_5112_73	CD200	3	rs72954446	112426604	T	C	0.059861	-0.373818	5.61e-08	C	T
SeqId_5103_30	CD200R1	3	rs116750963	112838551	G	A	0.0205772	-0.559342	1.01e-06	A	G
SeqId_4328_2	BOC	3	rs4682483	113275135	A	G	0.0954035	0.348004	2.47e-10	G	A
SeqId_8336_267	GRAMD1C	3	rs2712339	113913896	T	C	0.327632	-0.195257	1.69e-08	C	T
SeqId_8842_16	GRAMD1C	3	rs974702	113915112	C	T	0.292357	-0.434201	3.02e-34	T	C
SeqId_9638_2	TIGIT	3	rs1533742	114517055	G	A	0.303848	0.153356	1.87e-05	G	A
SeqId_2999_6	LSAMP	3	rs9835239	116258855	G	A	0.0483699	-0.636305	1.4e-16	G	A
SeqId_6467_65	POGLUT1	3	rs6794833	119472551	T	C	0.298503	0.515038	1.66e-48	T	C
SeqId_13112_179	FSTL1	3	rs2700261	120415010	A	G	0.367718	-0.25115	6.71e-14	A	G
SeqId_5337_64	CD86	3	rs73858127	122108896	C	G	0.0753608	1.08647	1.94e-75	G	C
SeqId_5593_11	PDIA5	3	rs3804749	123114156	T	C	0.22047	-0.890834	6.48e-144	C	T
SeqId_9005_16	PLXNA1	3	rs4624521	126956311	T	C	0.292892	-0.332893	1.39e-20	C	T
SeqId_10490_3	RPN1	3	rs146757242	128625535	C	T	0.0128274	1.50424	1.57e-25	T	C
SeqId_19561_216	PLXND1	3	rs80349132	129586695	G	C	0.0227151	1.82711	4.24e-69	C	G
SeqId_4162_54	TF	3	rs8177298	133773911	T	C	0.0411545	0.939392	2.34e-30	C	T
SeqId_14271_23	RAB6B	3	rs9815710	133882048	A	T	0.0561197	-0.544365	3e-15	T	A
SeqId_5583_62	RYK	3	rs9881242	134313383	C	A	0.266435	0.166275	8.34e-06	A	C
SeqId_17680_12	EPHB1	3	rs9856814	134953242	A	G	0.232229	-0.293521	6.7e-14	A	G
SeqId_16594_44	FAIM	3	rs13043	138629146	T	C	0.466061	0.766973	1.12e-142	T	C
SeqId_18882_7	CLSTN2	3	rs970929	139916175	A	G	0.441208	-0.346836	2.16e-27	A	G
SeqId_6079_59	ACPL2	3	rs11914783	141234635	A	G	0.0475681	0.501189	8.66e-12	G	A
SeqId_6081_52	PCOLCE2	3	rs11716897	142886714	A	G	0.11705	0.698561	3.49e-43	G	A
SeqId_15375_49	CPB1	3	rs1059502	148844523	A	G	0.299038	0.396094	6.71e-30	G	A
SeqId_17453_34	CP	3	rs150167647	149183257	C	T	0.0173704	0.708726	1e-08	T	C
SeqId_8398_277	RARRES1	3	rs73015665	158736145	T	A	0.212453	0.806255	5.68e-104	A	T
SeqId_10565_19	SLITRK3	3	rs142546651	165197340	G	C	0.0638696	0.701388	3.84e-26	C	G
SeqId_15514_26	BCHE	3	rs9823473	165809246	A	G	0.0956708	0.411597	3.5e-14	G	A
SeqId_3379_29	PRKCI	3	rs548342996	170210208	T	C	0.0114912	0.684997	8.42e-06	C	T
SeqId_15620_4	NLGN1	3	rs16822737	173343101	G	T	0.173704	0.250929	7.26e-09	T	G
SeqId_13438_115	CHRD	3	rs13096674	184524335	G	T	0.414751	-0.146942	7.9e-06	T	G
SeqId_9220_7	EPHB3	3	rs78548134	184803545	C	T	0.0368787	0.373779	1.44e-05	T	C
SeqId_7110_2	DNAJB11	3	rs6444146	186593878	C	T	0.15179	-0.492948	1.1e-27	T	C
SeqId_3581_53	AHSG	3	rs6775934	186608510	G	A	0.261892	-0.591371	5.08e-60	G	A
SeqId_3367_8	FETUB	3	rs6785067	186646257	A	G	0.148851	-1.15265	6.58e-169	G	A
SeqId_4996_66	HRG	3	rs9898	186672838	C	T	0.405398	-0.762393	2.2e-133	C	T
SeqId_15343_337	KNG1	3	rs5030074	186738246	A	G	0.313201	0.217406	6.27e-10	G	A
SeqId_7784_1	KNG1	3	rs5030044	186731333	G	A	0.0419562	0.605624	2.5e-13	A	G
SeqId_3554_24	ADIPOQ	3	rs6414520	186855734	G	A	0.369856	0.161246	1.2e-06	A	G
SeqId_18315_38	RTP4	3	rs1878861	187375904	A	G	0.440673	-0.4346	1.11e-40	G	A
SeqId_14048_7	IL1RAP	3	rs2885372	190627082	C	T	0.025922	1.54213	9.27e-54	C	T
SeqId_6290_3	UTS2B	3	rs147004291	191482295	T	A	0.0288616	0.423085	1.05e-05	A	T
SeqId_6415_90	CPN2	3	rs3732477	194341790	T	C	0.418493	-0.487847	2.3e-50	C	T
SeqId_6557_50	LRRC15	3	rs111831551	194367468	A	G	0.128541	0.732452	1.83e-55	G	A
SeqId_7185_29	GP5	3	rs78171212	194401822	G	A	0.113308	-0.569985	1.73e-29	A	G
SeqId_6375_75	XXYLT1	3	rs1832666	195271242	A	G	0.263228	-0.302034	2.49e-16	G	A
SeqId_3169_70	IDUA	4	rs199722340	1003402	G	C	0.0296633	1.51043	7.24e-61	C	G
SeqId_8099_42	SPON2	4	rs11510471	1113988	G	C	0.300374	-0.392053	5.54e-29	C	G
SeqId_13669_6	FGFR3	4	rs141981773	1798396	T	C	0.0387493	0.387408	5.06e-06	C	T
SeqId_7769_29	SH3BP2	4	rs7695151	2770803	T	C	0.293159	0.191192	8.86e-08	C	T
SeqId_3617_80	HGFAC	4	rs2498323	3449382	A	G	0.107162	-1.29549	3.22e-157	G	A
SeqId_3640_14	LRPAP1	4	rs16844542	3523182	G	A	0.0419562	-0.572556	1.19e-12	A	G
SeqId_9251_28	MAN2B2	4	rs2301790	6598285	G	A	0.453234	0.517427	7.89e-59	A	G
SeqId_8814_33	PSAPL1	4	rs74563302	7431364	C	G	0.128006	-0.340794	3.6e-12	G	C
SeqId_4535_50	BST1	4	rs4263397	15737767	T	G	0.452432	0.65687	2.96e-100	T	G
SeqId_11257_1	QDPR	4	rs13129576	17530077	A	C	0.224479	-0.797201	5.58e-101	C	A
SeqId_13959_7	LAP3	4	rs6449313	17586697	A	G	0.460182	-0.192611	5.96e-09	A	G
SeqId_15610_72	LAP3	4	rs4698623	17593079	C	T	0.361037	0.166258	6.25e-07	T	C
SeqId_4304_18	LCORL	4	rs13105967	17557206	A	G	0.481026	0.140172	1.96e-05	G	A
SeqId_18930_28	SLIT2	4	rs34823730	20096310	T	A	0.304917	0.179006	3.29e-07	A	T
SeqId_5660_51	SOD3	4	rs2536512	24799693	A	G	0.194281	0.479884	1.28e-31	G	A
SeqId_16324_38	TLR1	4	rs5743618	38797027	C	A	0.135489	-0.342888	2.66e-13	C	A
SeqId_19557_3	KLB	4	rs2687967	39448204	G	A	0.454837	0.455979	3.74e-47	G	A
SeqId_17755_5	UGDH	4	rs114442539	39533709	T	C	0.0179049	-1.19258	2.69e-22	C	T
SeqId_17380_2	UBE2K	4	rs4512005	39711354	A	G	0.0256547	0.438071	1.83e-05	G	A
SeqId_16079_2	TEC	4	rs12512766	48177596	C	T	0.402993	0.222327	7.96e-11	C	T
SeqId_10366_11	PDGFRA	4	rs6855761	54275365	T	A	0.233832	-0.242311	2.83e-10	A	T
SeqId_3651_50	KDR	4	rs2305948	55113391	T	C	0.237841	0.433455	4.86e-31	C	T
SeqId_13405_61	SPINK2	4	rs6820553	56824794	T	A	0.256815	0.756848	3.1e-99	A	T
SeqId_3320_49	IGFBP7	4	rs10866442	57085087	C	G	0.190273	0.390371	3.55e-21	C	G
SeqId_3806_55	EPHA5	4	rs7685469	65400107	C	A	0.308124	-0.210171	2.85e-09	C	A
SeqId_12671_35	SULT1B1	4	rs55671394	69806539	C	T	0.250935	-0.1619	1.47e-05	T	C
SeqId_10603_1	HTN3	4	rs76805962	70012206	T	A	0.14698	-0.268989	3.89e-09	A	T
SeqId_6530_63	PROL1	4	rs113113061	70692354	G	T	0.0133618	-0.586785	4.05e-05	NA	NA
SeqId_19177_7	MOBKL1A	4	rs1871048	70902362	C	G	0.155265	-0.259396	6.72e-09	C	G
SeqId_15589_1	GC	4	rs146879053	71782571	G	A	0.0211117	-1.55201	5.36e-46	A	G
SeqId_4763_31	AFM	4	rs41265665	73495425	A	G	0.0646713	-0.929122	1.29e-48	G	A
SeqId_3447_64	CXCL8	4	rs10938089	73672521	G	C	0.476216	0.146559	8.71e-06	C	G
SeqId_3495_15	CXCL6	4	rs16850073	73838282	T	C	0.150989	0.603464	5.17e-41	C	T
SeqId_5663_18	PF4V1	4	rs941758	73853224	A	C	0.126937	-0.204457	3.13e-05	C	A
SeqId_2985_35	CXCL1	4	rs3117604	73868951	T	C	0.198557	-0.525689	2e-39	T	C
SeqId_2697_7	PF4	4	rs112860339	73982651	T	C	0.0120257	0.766813	3.36e-07	C	T
SeqId_16765_52	PPBP	4	rs112860339	73982651	T	C	0.0120257	-1.20233	8.89e-16	C	T
SeqId_17165_1	PPBP	4	rs112860339	73982651	T	C	0.0120257	-1.18065	2.93e-15	C	T
SeqId_2790_54	PPBP	4	rs112860339	73982651	T	C	0.0120257	-1.42853	8.91e-22	C	T
SeqId_4544_4	PPBP	4	rs112860339	73982651	T	C	0.0120257	-1.36723	4.83e-20	C	T
SeqId_2979_8	CXCL5	4	rs352045	73998970	T	G	0.402459	0.160136	1.18e-06	T	G
SeqId_13088_397	BTC	4	rs28549760	74794307	C	A	0.490112	-0.16542	6.1e-07	A	C
SeqId_3173_49	NAAA	4	rs111427893	75919332	G	A	0.196686	1.14623	1.89e-215	A	G
SeqId_7970_315	ART3	4	rs7685390	76074177	T	C	0.493586	-0.432941	6.67e-43	C	T
SeqId_3038_9	CXCL11	4	rs113056627	76047424	T	C	0.210048	0.607891	1.66e-55	C	T
SeqId_15559_5	ANTXR2	4	rs61741646	80055979	A	G	0.0352753	-0.924281	1.08e-25	G	A
SeqId_18348_89	HNRNPD	4	rs2868379	82517492	C	T	0.0323356	0.454903	9.57e-07	T	C
SeqId_9482_110	NUDT9	4	rs11937770	87422911	C	G	0.338055	-0.78657	4.52e-136	G	C
SeqId_4467_49	SPARCL1	4	rs6846462	87526508	C	T	0.407002	0.497825	7.47e-54	T	C
SeqId_3415_61	IBSP	4	rs1054628	87811759	T	C	0.258418	-0.253038	5.98e-12	C	T
SeqId_13113_7	SPP1	4	rs34782958	87864006	T	C	0.399519	0.19135	7.6e-09	T	C
SeqId_8458_111	SNCA	4	rs1904350	89897363	C	T	0.337253	0.267772	2.43e-15	T	C
SeqId_12549_33	HPGDS	4	rs115302712	94265806	C	T	0.0414217	1.72611	8.49e-117	T	C
SeqId_5139_32	UNC5C	4	rs992852	95638985	A	G	0.171299	-0.24241	3.03e-08	A	G
SeqId_11369_23	ADH5	4	rs7658118	99073457	T	C	0.128274	0.435616	8.63e-20	C	T
SeqId_8325_37	ADH4	4	rs1800759	99144358	G	T	0.224746	0.398814	2.71e-25	T	G
SeqId_18206_18	ADH6	4	rs7658118	99073457	T	C	0.128274	0.44684	9.18e-21	C	T
SeqId_17396_23	ADH1A	4	rs6828526	99284730	A	G	0.0154997	-1.06373	2.56e-16	G	A
SeqId_9834_62	ADH1B	4	rs2066702	99307860	A	G	0.207643	-0.274785	8.9e-12	G	A
SeqId_15525_294	ADH1C	4	rs1154433	99332551	G	A	0.146179	-0.5222	5.97e-31	A	G
SeqId_11377_19	ADH7	4	rs59534319	99420682	C	T	0.0929984	-0.438036	1.91e-15	T	C
SeqId_11615_16	DAPP1	4	rs715239	99816878	G	T	0.397648	0.405628	3e-35	G	T
SeqId_8053_16	DNAJB14	4	rs10516456	99738352	T	C	0.290754	0.150483	3.05e-05	C	T
SeqId_6382_17	MANBA	4	rs223492	102753951	C	G	0.469535	0.548186	5.83e-66	G	C
SeqId_17329_2	BDH2	4	rs76142480	103095267	G	T	0.0328701	-1.11245	3.05e-35	T	G
SeqId_6342_10	NPNT	4	rs35613262	105967259	A	G	0.0871192	-1.2442	3.05e-124	G	A
SeqId_17739_1	HADH	4	rs72890536	107988290	G	A	0.297435	0.278103	4.51e-15	A	G
SeqId_2567_5	CFI	4	rs6821803	109742841	T	C	0.0529129	-1.05257	7.73e-51	T	C
SeqId_5509_7	EGF	4	rs57608907	109948105	G	A	0.0550508	-0.69344	1.17e-21	A	G
SeqId_15558_63	ENPEP	4	rs143212590	110520270	T	A	0.0307322	1.45753	2.92e-56	A	T
SeqId_3419_49	CAMK2D	4	rs146101599	113670906	T	C	0.136558	0.22762	1.68e-06	C	T
SeqId_15385_116	FABP2	4	rs57842733	119364563	T	G	0.219669	-0.842862	7.26e-117	G	T
SeqId_16805_5	PDE5A	4	rs58583086	119635207	G	A	0.413683	-0.614826	1.06e-85	A	G
SeqId_5256_86	PDE5A	4	rs58583086	119635207	G	A	0.413683	-0.553411	2.08e-68	A	G
SeqId_15574_37	CCNA2	4	rs1016801	121517157	C	T	0.02031	-0.498816	1.4874e-05	T	C
SeqId_3070_1	IL2	4	rs420312	122719932	T	C	0.0154997	0.564266	2.21e-05	C	T
SeqId_9018_38	PCDH10	4	rs4864176	133141049	C	A	0.0948691	-0.235807	2.8116e-05	A	C
SeqId_13488_3	ARFIP1	4	rs61472685	152834609	T	C	0.0342063	-1.06693	4.48e-33	C	T
SeqId_4989_7	FGG	4	rs2227403	154565494	C	T	0.105024	0.25304	1.52e-06	T	C
SeqId_9264_11	CTSO	4	rs114862424	155943207	T	C	0.0256547	-0.670656	7.49e-11	C	T
SeqId_5202_4	PPID	4	rs9410	158710839	T	G	0.373063	0.743431	1.29e-118	G	T
SeqId_9906_21	SPOCK3	4	rs35065151	167127749	G	A	0.455104	0.408579	1.33e-37	A	G
SeqId_3132_1	VEGFC	4	rs113197100	176614343	A	G	0.0128274	0.606267	3.2111e-05	G	A
SeqId_17756_69	DCTD	4	rs72703980	182808049	G	A	0.156868	-0.194016	1.33e-05	A	G
SeqId_3593_72	CASP3	4	rs4647600	184649745	C	T	0.164885	0.599601	9.35e-45	T	C
SeqId_16918_198	TLR3	4	rs3775296	186076613	A	C	0.160877	-0.555341	2.89e-38	C	A
SeqId_4152_58	KLKB1	4	rs182268875	186200801	A	T	0.0154997	-2.00068	3.98e-54	T	A
SeqId_2190_55	F11	4	rs5967	186280373	T	G	0.0171032	1.92217	8.13e-57	G	T
SeqId_19488_1	PDCD6	5	rs116806193	308941	T	C	0.0590593	-0.541602	2.09e-15	C	T
SeqId_13132_14	SEMA5A	5	rs72727296	9401255	A	G	0.218065	-0.463894	4.96e-34	G	A
SeqId_18186_15	TARS	5	rs79384125	33461111	A	G	0.0823089	-0.929518	1.66e-59	G	A
SeqId_12338_27	EGFLAM	5	rs2731969	38381602	G	A	0.0994121	-0.283106	2.04e-07	A	G
SeqId_5837_49	LIFR	5	rs2162885	38496160	C	T	0.196686	0.243159	2.37e-09	T	C
SeqId_10892_8	OSMR	5	rs73088103	38998705	T	C	0.0606627	-0.406252	4.83e-09	C	T
SeqId_3060_43	C9	5	rs696763	39341243	A	C	0.0312667	-1.63544	1.24e-75	C	A
SeqId_2888_49	C7	5	rs3828510	40973501	A	G	0.150989	-0.376265	3.65e-16	G	A
SeqId_4127_75	C6	5	rs187865253	41067887	G	C	0.00935329	-1.79251	1.39e-26	C	G
SeqId_2948_58	GHR	5	rs6873545	42631162	C	T	0.450561	-0.537733	5.7e-66	T	C
SeqId_2890_59	CCL28	5	rs140844384	43381907	T	C	0.0154997	-0.616849	2.33e-06	C	T
SeqId_3805_16	ESM1	5	rs4242051	54902947	T	C	0.188402	-0.211323	4.14e-07	T	C
SeqId_9545_156	GZMK	5	rs57340458	55006158	A	G	0.113576	-0.31472	7.41e-10	G	A
SeqId_2620_4	IL6ST	5	rs2228046	55954899	G	A	0.290754	-0.747735	1.37e-112	A	G
SeqId_15470_11	HEXB	5	rs13154639	74690085	G	A	0.330572	0.359338	2.13e-25	A	G
SeqId_6039_24	CRHBP	5	rs1700657	76915436	C	T	0.172635	0.481309	2.66e-30	C	T
SeqId_3172_28	ARSB	5	rs337835	78884659	T	C	0.380011	-0.206236	2.55e-10	C	T
SeqId_3340_53	THBS4	5	rs6889652	79976643	C	T	0.421432	-0.157902	1.21e-06	C	T
SeqId_9886_28	XRCC4	5	rs1805377	83353124	A	G	0.441742	0.25295	1.29e-14	G	A
SeqId_3196_6	HAPLN1	5	rs336966	83671044	G	C	0.310796	0.192581	2.58e-08	C	G
SeqId_9360_33	EDIL3	5	rs305650	84363625	T	A	0.0411545	0.595417	3.28e-13	A	T
SeqId_8269_327	ARSK	5	rs145427502	95521104	A	G	0.035008	0.83543	1.11e-21	G	A
SeqId_13388_57	PCSK1	5	rs6234	96393270	C	G	0.19241	-0.991643	9.28e-144	G	C
SeqId_4964_67	ERAP1	5	rs30186	96788744	G	C	0.382416	0.854176	6.91e-176	G	C
SeqId_8960_3	ERAP2	5	rs2927608	96916728	A	G	0.415553	0.929281	9.39e-220	G	A
SeqId_3331_8	RGMB	5	rs144783601	98789114	T	A	0.0224479	-1.37704	2e-36	A	T
SeqId_5620_13	PAM	5	rs3756583	102998340	T	G	0.467664	0.353094	2.84e-28	T	G
SeqId_2615_60	EFNA5	5	rs9686509	107599328	A	C	0.294495	0.290613	2.43e-16	A	C
SeqId_4220_39	FER	5	rs113728457	108748848	C	G	0.0641368	0.299713	5.82e-06	G	C
SeqId_7945_10	SEMA6A	5	rs17139524	116349134	G	C	0.0411545	-0.521191	2.62e-10	C	G
SeqId_12563_2	TNFAIP8	5	rs1032859	119305605	T	A	0.0411545	-0.539965	4.23e-11	T	A
SeqId_18819_21	PPIC	5	rs17388251	123024708	C	T	0.125601	-0.826094	1.05e-69	T	C
SeqId_9816_37	ISOC1	5	rs2577423	128977387	C	T	0.394709	0.223977	1.06e-11	T	C
SeqId_5900_11	HINT1	5	rs2278060	131165058	A	C	0.299038	-0.182585	4.36e-07	A	C
SeqId_12387_7	PDLIM4	5	rs4877	132271895	T	G	0.0900588	-0.317619	2.6e-08	G	T
SeqId_5708_1	LEAP2	5	rs72799458	132852371	T	C	0.024853	0.53506	4.42e-07	C	T
SeqId_6366_38	TXNDC15	5	rs3733897	134887903	G	A	0.0539818	0.512398	1.44e-12	A	G
SeqId_5834_18	IL9	5	rs11741889	135904273	T	A	0.275521	-0.177214	8.96e-07	A	T
SeqId_16763_11	LECT2	5	rs2428665	135977944	A	T	0.447354	-0.665464	1.34e-102	T	A
SeqId_3283_21	TGFBI	5	rs13159365	136053744	T	C	0.117584	-0.651205	4.72e-40	C	T
SeqId_6904_14	LRRTM2	5	rs274117	138729359	A	G	0.483966	-0.197199	1.31e-09	A	G
SeqId_14094_29	HBEGF	5	rs4150209	140342403	C	T	0.080171	0.301663	4.04e-07	T	C
SeqId_18220_141	SRA1	5	rs250431	140560648	A	G	0.35783	0.43886	3.79e-40	G	A
SeqId_16914_104	CD14	5	rs5744451	140634298	C	A	0.0809727	-0.912821	3.45e-56	A	C
SeqId_8969_49	CD14	5	rs5744451	140634298	C	A	0.0809727	-0.808568	7.67e-44	A	C
SeqId_17450_51	HARS	5	rs57919623	140671082	T	C	0.04062	-0.563223	7.72e-12	C	T
SeqId_8071_114	PCDHB7	5	rs2563289	140743181	T	A	0.392838	-0.139445	2.93e-05	T	A,C
SeqId_12707_26	DPYSL3	5	rs143697013	147515136	A	G	0.0336718	-0.476765	1.31e-07	G	A
SeqId_8028_22	SPINK5	5	rs115504632	148107109	T	C	0.0275254	-1.34224	7.37e-43	C	T
SeqId_5731_1	SPINK6	5	rs11168042	148240240	T	C	0.360502	0.907089	6.69e-207	C	T
SeqId_10974_20	SPINK7	5	rs3815731	148312057	G	C	0.0398183	-1.54144	9.96e-84	C	G
SeqId_8042_88	SPINK9	5	rs75486166	148407052	G	A	0.0483699	0.558327	2.39e-13	A	G
SeqId_3499_77	IL17B	5	rs6862301	149404127	A	C	0.256013	0.212627	2.45e-08	C	A
SeqId_13682_47	CSF1R	5	rs73275612	150057072	T	C	0.108498	0.429257	2.96e-16	C	T
SeqId_3459_49	PDGFRB	5	rs740750	150135511	A	G	0.316943	1.04444	3.44e-258	G	A
SeqId_15441_6	GM2A	5	rs153481	151261172	A	T	0.504543	-0.420483	4.64e-39	A	T
SeqId_3043_49	SPARC	5	rs114443618	151672215	A	G	0.0288616	-0.567698	2.24e-09	G	A
SeqId_19233_75	ATOX1	5	rs72802256	151962552	G	C	0.219401	0.190965	1.13e-06	NA	NA
SeqId_15449_33	TIMD4	5	rs111873972	156972867	A	T	0.0585249	-0.645666	1.27e-21	T	A
SeqId_9021_1	HAVCR1	5	rs9313422	157058359	G	C	0.41582	0.199006	6.62e-10	C	G
SeqId_5134_52	HAVCR2	5	rs977257	157117426	T	C	0.112507	0.985599	4.37e-91	T	C
SeqId_18215_5	THG1L	5	rs2270812	157737954	T	C	0.235168	-0.79317	1.84e-112	T	C
SeqId_11659_31	CLINT1	5	rs62387962	157871822	T	G	0.117317	-0.2242	1.05e-05	G	T
SeqId_13733_5	IL12B	5	rs10043720	159340325	A	G	0.0996793	-0.322786	1.22e-09	A	G
SeqId_19518_12	HK3	5	rs73343966	177070505	C	G	0.0173704	-0.59449	2.29e-06	G	C
SeqId_9468_8	LMAN2	5	rs11541336	177351532	G	A	0.0136291	-0.840822	2.62e-09	A	G
SeqId_7806_33	B4GALT7	5	rs4458584	177616365	T	C	0.499733	0.146322	6.4e-06	T	C
SeqId_8894_80	HNRNPAB	5	rs11957129	178183210	T	C	0.286745	0.193519	6.95e-08	C	T
SeqId_7141_21	MGAT4B	5	rs116683383	179800040	C	T	0.00988776	-1.77448	1.76e-27	T	C
SeqId_15604_18	MAPK9	5	rs7701459	180305240	A	C	0.216996	0.229349	4.21e-09	C	A
SeqId_16035_8	FLT4	5	rs77067564	180611711	T	C	0.124265	0.229851	4.52e-06	C	T
SeqId_9026_40	BTNL8	5	rs4566751	180938159	T	C	0.266168	-0.39143	4.54e-28	T	C
SeqId_10737_96	SERPINB1	6	rs114597282	2838586	C	T	0.0117584	1.36208	1.71e-19	T	C
SeqId_9754_33	NQO2	6	rs4149360	3006573	G	A	0.055318	-0.701684	7.8e-24	A	G
SeqId_12859_33	ECI2	6	rs7757606	4119470	A	G	0.248797	-0.359788	6.15e-22	G	A
SeqId_3623_84	LY86	6	rs1802323	6654616	G	A	0.0980759	0.324721	3.99e-09	A	G
SeqId_11212_7	TXNDC5	6	rs115762983	7909999	C	T	0.122127	-0.480088	1.17e-22	T	C
SeqId_12461_8	SIRT5	6	rs75958706	14056984	A	G	0.0793693	-0.256584	1.9173e-05	G	A
SeqId_12623_84	JARID2	6	rs141185206	14922089	G	T	0.0133618	-0.617329	1.56e-05	T	G
SeqId_19254_125	GMPR	6	rs1042391	16290530	T	A	0.173169	-0.900149	2.62e-112	T	A
SeqId_18898_36	HDGFL1	6	rs112869194	22109171	G	A	0.0184393	-0.520679	2.07e-05	A	G
SeqId_17792_158	ALDH5A1	6	rs189836917	24946568	A	G	0.014698	-0.616835	6.14e-06	G	A
SeqId_17675_17	ACOT13	6	rs116411180	24669605	T	C	0.0269909	-1.53794	9.7e-57	C	T
SeqId_15305_7	SCGN	6	rs6918310	25687397	A	C	0.0379476	-0.501817	3.44e-09	C	A
SeqId_7081_2	BTN3A1	6	rs2073530	26375015	C	T	0.035008	-0.358014	5.65e-05	T	C
SeqId_17692_2	BTN3A3	6	rs56380525	26371753	A	G	0.271513	0.767508	8.07e-112	G	A
SeqId_15619_49	MOG	6	rs3131888	29696112	C	T	0.398985	-0.138502	2.28e-05	T	C
SeqId_19636_23	HLA-G	6	rs141331676	29984117	T	A	0.0154997	0.546241	2.92e-05	A	T
SeqId_2730_58	MICA	6	rs1063631	31410610	C	T	0.429182	-0.910684	2.71e-225	T	C
SeqId_5102_55	MICB	6	rs3134900	31506180	G	C	0.132282	-0.828677	5.81e-72	C	G
SeqId_3003_29	NCR3	6	rs986475	31588932	G	A	0.0272582	-0.759885	1.59e-14	A	G
SeqId_2849_49	AIF1	6	rs2736182	31615535	A	G	0.18573	-0.30711	4.3e-14	G	A
SeqId_10445_20	APOM	6	rs805258	31665775	T	C	0.124532	-0.944715	1.27e-91	C	T
SeqId_7065_1	G6B	6	rs17201319	31852950	T	C	0.0122929	-0.828641	2.45e-08	C	T
SeqId_15426_5	NEU1	6	rs34712643	31862088	G	C	0.0804383	-0.850217	1.51e-46	C	G
SeqId_3186_2	C2	6	rs4151648	31945298	T	C	0.015767	-1.50119	5.89e-32	C	T
SeqId_4129_72	CFB	6	rs641153	31946403	A	G	0.188669	0.709545	7.78e-72	G	A
SeqId_5698_60	TNXB	6	rs61737606	32048390	T	C	0.019241	1.96814	5.74e-67	C	T
SeqId_4125_52	AGER	6	rs115344295	32171561	C	G	0.0117584	-0.681252	4.57e-06	G	C
SeqId_7757_5	HLA-DQA2	6	rs9273145	32645175	A	T	0.304917	-0.550752	2.5e-58	T	A
SeqId_11278_4	COL11A2	6	rs2855437	33171178	G	A	0.208177	-0.371377	1.81e-20	G	A
SeqId_19491_11	HSD17B8	6	rs1383264	32772190	A	T	0.44388	0.138827	2.66e-05	A	T
SeqId_12378_71	TAPBP	6	rs34132052	33304189	A	G	0.110369	1.42162	9.62e-200	G	A
SeqId_5631_83	MLN	6	rs9394169	33811187	G	A	0.425174	-0.330236	2.08e-24	A	G
SeqId_16773_29	SCUBE3	6	rs942373	35185211	C	A	0.254142	-0.175784	2.98e-06	C	A
SeqId_14090_23	DEF6	6	rs45482297	35297758	A	G	0.273116	-0.33511	2.56e-20	G	A
SeqId_5749_53	CLPS	6	rs9470102	35801180	A	G	0.221272	-0.321271	5.73e-17	G	A
SeqId_5007_1	MAPK14	6	rs115856784	36096018	T	C	0.0117584	-0.722118	2.03e-06	C	T
SeqId_9884_8	PPIL1	6	rs35253638	36791567	C	T	0.0547835	-0.328013	3.52e-06	T	C
SeqId_10885_36	C6orf89	6	rs192749648	36790985	T	C	0.00988776	-0.739019	4.5e-06	C	T
SeqId_16900_29	MDGA1	6	rs9349050	37695848	T	C	0.234901	1.08122	6.88e-218	T	C
SeqId_16300_4	TREM2	6	rs2234253	41161367	T	G	0.123998	-1.14301	3.03e-142	G	T
SeqId_5736_1	TREML2	6	rs541306285	41200426	T	G	0.0128274	-1.24867	6.18e-18	G	T
SeqId_9266_1	TREM1	6	rs12201045	41275843	A	G	0.34046	0.609447	4.13e-78	G	A
SeqId_17327_3	CNPY3	6	rs9471969	42938646	T	G	0.31721	-0.229031	2.96e-11	G	T
SeqId_14006_36	GNMT	6	rs7770760	42947665	T	C	0.152592	0.194226	1.9436e-05	T	C
SeqId_9525_1	PTK7	6	rs116662604	43148549	A	G	0.014698	0.989608	3.2e-13	G	A
SeqId_12991_49	CUL9	6	rs113235138	43127704	T	C	0.211652	-0.170553	3.65e-05	C	T
SeqId_9359_9	DLK2	6	rs1214749	43450995	A	G	0.493586	-0.338343	5.46e-26	G	A
SeqId_19437_61	VEGFA	6	rs79238583	43969419	C	T	0.0481026	0.603198	1.26e-15	T	C
SeqId_2597_8	VEGFA	6	rs4382251	43957636	T	C	0.215927	0.191006	1.36e-06	T	C
SeqId_4867_15	VEGFA	6	rs79238583	43969419	C	T	0.0481026	0.453097	2.15e-09	T	C
SeqId_12475_48	CLIC5	6	rs3777599	45975213	T	G	0.340192	0.161603	1.85e-06	G	T
SeqId_6556_5	ENPP5	6	rs1047153	46161008	T	C	0.451363	-0.601419	5.31e-82	C	T
SeqId_5015_15	PLA2G7	6	rs45440699	46710749	G	C	0.0163014	-1.70161	6.57e-41	C	G
SeqId_6409_57	ADGRF5	6	rs484874	46862361	C	T	0.419562	-1.01675	6.84e-290	C	T
SeqId_5404_53	TNFRSF21	6	rs9473072	47352914	A	G	0.0550508	0.341884	1.62e-06	G	A
SeqId_9282_12	CRISP2	6	rs360546	49713111	C	T	0.32015	0.481049	7.44e-45	T	C
SeqId_17138_8	GSTA1	6	rs3957356	52803872	T	C	0.307322	-0.629491	7.91e-80	T	C
SeqId_14645_253	GSTA4	6	rs209512	53338779	C	T	0.0416889	0.343239	2.06e-05	T	C
SeqId_6920_1	GFRAL	6	rs6918628	55609797	C	T	0.472475	0.192178	1.13e-09	T	C
SeqId_15466_30	COL9A1	6	rs9455156	70549055	G	A	0.15179	-0.189955	3.39e-05	A	G
SeqId_11649_3	SMAP1	6	rs9455201	70640121	A	G	0.113308	0.86853	3.71e-68	G	A
SeqId_3290_50	CD109	6	rs9442950	73714005	T	C	0.154196	-0.627339	2.49e-46	C	T
SeqId_19113_66	SH3BGRL2	6	rs2245410	79616140	A	G	0.466595	-0.452907	7.42e-46	A	G
SeqId_15452_5	NT5E	6	rs630212	85378114	A	G	0.178247	-0.442688	2.09e-26	G	A
SeqId_8014_359	MANEA	6	rs117103160	95577512	T	G	0.0152325	-1.86267	5.84e-46	G	T
SeqId_11416_23	FBXL4	6	rs221559	99267281	T	C	0.243987	0.163297	2.017e-05	T	C
SeqId_14273_19	PREP	6	rs1051484	105278161	C	T	0.355425	-0.562398	1.16e-66	C	T
SeqId_19353_25	OSTM1	6	rs9480830	108074496	G	C	0.090326	-0.41259	3.25e-13	C	G
SeqId_9470_15	METTL24	6	rs572303193	110358000	T	C	0.0611972	-0.405256	3.89e-09	C	T
SeqId_3813_3	FYN	6	rs9374289	111790191	C	A	0.289685	0.259157	2.82e-13	C	A
SeqId_15653_9	COL10A1	6	rs169012	115870411	A	G	0.188669	-0.173139	3.1028e-05	G	A
SeqId_18172_71	ASF1A	6	rs1771736	118745886	T	C	0.253875	0.163113	9.87e-06	C	T
SeqId_4771_10	SMPDL3A	6	rs28385609	122801319	T	C	0.0443613	-0.362471	3.86e-06	C	T
SeqId_13094_75	RSPO3	6	rs7775715	127171230	T	C	0.365313	0.285371	4.69e-17	C	T
SeqId_8427_118	RSPO3	6	rs3734626	127150646	T	C	0.366382	0.30475	2.52e-19	C	T
SeqId_15480_2	VNN2	6	rs35229014	132752286	A	G	0.120524	0.737462	1.75e-54	G	A
SeqId_5085_18	IL20RA	6	rs148439148	137030020	C	T	0.0104222	-0.918376	1.18e-08	T	C
SeqId_5087_5	IL22RA2	6	rs75248436	137147822	T	G	0.019241	-1.3214	4.82e-29	G	T
SeqId_14009_65	TNFAIP3	6	rs5029924	137866361	T	C	0.357028	0.234211	3.1e-12	C	T
SeqId_4209_60	VTA1	6	rs2745471	142115724	A	G	0.344468	-0.234756	1.01e-11	G	A
SeqId_8364_74	UST	6	rs6904894	148771017	G	C	0.442811	0.152859	3.06e-06	G	C
SeqId_15472_16	LRP11	6	rs9766214	149771673	T	C	0.191609	-0.939985	5.54e-132	T	C
SeqId_6713_4	LRP11	6	rs1889471	149864388	T	C	0.265633	0.889923	3.89e-151	C	T
SeqId_2747_3	ULBP3	6	rs12662067	150064340	A	G	0.115446	-0.222283	1.53e-05	G	A
SeqId_8985_13	SERAC1	6	rs116676092	157750635	A	C	0.0422234	-0.381524	1.92e-06	C	A
SeqId_17341_89	ACAT2	6	rs1133785	159772682	C	T	0.210583	-0.341254	2.96e-18	T	C
SeqId_16057_6	IGF2R	6	rs2297363	160085430	A	G	0.149385	0.978571	1.1e-114	G	A
SeqId_3710_49	PLG	6	rs4252091	160712527	G	A	0.26884	-0.222275	1e-09	A	G
SeqId_4151_6	PLG	6	rs1084658	160759445	A	G	0.450828	0.25885	4.99e-16	G	A
SeqId_16913_8	RNASET2	6	rs35614625	166928285	T	C	0.119722	-0.751696	1.19e-53	C	T
SeqId_15635_4	SMOC2	6	rs11759500	168466737	C	T	0.121058	-0.6009	1.11e-33	T	C
SeqId_14111_15	THBS2	6	rs78109196	169224606	A	C	0.107964	0.234071	7.29e-06	C	A
SeqId_3339_33	THBS2	6	rs78109196	169224606	A	C	0.107964	0.798074	5.86e-56	C	A
SeqId_5349_69	DLL1	6	rs2344744	170279471	T	G	0.45163	-0.251236	3.62e-15	T	G
SeqId_12612_37	PSMB1	6	rs4710839	170552963	C	G	0.301978	-0.450408	5.91e-38	G	C
SeqId_4499_21	PDGFA	7	rs116484189	719797	G	C	0.0269909	-1.22645	7.44e-36	C	G
SeqId_6925_26	SNX8	7	rs35422250	2251438	A	G	0.0237841	-1.02557	1.14e-21	G	A
SeqId_6626_81	CHST12	7	rs73279322	2433268	G	C	0.0275254	-0.734494	1.61e-13	C	G
SeqId_2870_29	RAC1	7	rs10270779	6369296	A	G	0.235168	0.16174	2.33e-05	G	A
SeqId_8687_26	TMEM106B	7	rs6966915	12226362	C	T	0.353554	0.327002	1.06e-22	C	T
SeqId_12684_5	SCIN	7	rs116567895	12591205	A	G	0.0440941	0.467024	2.73e-09	G	A
SeqId_8289_8	GPNMB	7	rs17147995	23260029	T	C	0.0900588	-0.490545	4.08e-18	C	T
SeqId_8606_39	GPNMB	7	rs35878037	23274119	A	C	0.0523784	-1.26589	1.87e-72	C	A
SeqId_6388_21	CCDC126	7	rs17148243	23655576	T	C	0.137627	0.675059	1.85e-46	C	T
SeqId_6527_1	TRIL	7	rs6975102	28965193	C	T	0.189204	0.21629	1.77e-07	T	C
SeqId_9340_17	FKBP14	7	rs78557554	29997025	G	C	0.0144308	0.703758	1.84e-07	C	G
SeqId_19615_213	NT5C3A	7	rs10252880	33071047	C	G	0.346072	-0.167297	1.06e-06	G	C
SeqId_15368_3	BMPER	7	rs16879245	33764873	G	A	0.116248	-0.610787	7.8e-35	A	G
SeqId_17447_52	SFRP4	7	rs1357652	38058067	G	A	0.197488	0.194903	1.69e-06	A	G
SeqId_11382_5	BLVRA	7	rs10232580	43597629	C	T	0.13442	-0.304475	4.69e-10	T	C
SeqId_15524_30	PGAM2	7	rs116389941	44077406	A	T	0.0617317	-0.398197	4.58e-09	T	A
SeqId_19296_51	MYL7	7	rs11983551	43804289	G	A	0.0315339	-0.399138	2.17e-05	A	G
SeqId_4254_6	NUDCD3	7	rs6963432	44395071	G	C	0.265099	0.29424	7.85e-16	C	G
SeqId_3844_2	PPIA	7	rs62460511	44821519	T	C	0.0144308	-0.809219	3.85e-09	C	T
SeqId_2771_35	IGFBP1	7	rs7796845	45880750	G	C	0.427579	0.228367	4.49e-12	G	C
SeqId_2571_12	IGFBP3	7	rs2854746	45921046	C	G	0.30171	0.308069	8.57e-19	G	C
SeqId_19448_104	UPP1	7	rs7459020	48088999	G	A	0.277392	-0.265648	2.83e-13	G	A
SeqId_15308_108	VWC2	7	rs1974955	49779866	C	A	0.415553	0.414684	2.52e-37	C	A
SeqId_3538_26	DDC	7	rs6975312	50552332	A	T	0.258151	-0.19997	8.85e-08	A	T
SeqId_2677_1	EGFR	7	rs73414795	55053798	T	C	0.227151	-0.29153	1.14e-14	C	T
SeqId_12628_31	LANCL2	7	rs57598695	55385176	G	A	0.179316	0.198354	2.56e-06	A	G
SeqId_14618_26	VOPP1	7	rs7807334	55560980	C	T	0.238375	-0.308824	8.43e-16	C	T
SeqId_15562_24	GUSB	7	rs147816610	65772147	A	G	0.0144308	-0.987194	5.91e-13	G	A
SeqId_11241_8	ASL	7	rs143434632	66082630	T	G	0.0200428	-0.637196	3.66e-08	G	T
SeqId_7928_183	TPST1	7	rs7811214	66050289	A	G	0.235436	-0.257772	1.99e-11	G	A
SeqId_3866_7	SBDS	7	rs113480813	67211820	G	A	0.0245858	-0.519667	8.04e-07	A	G
SeqId_7866_11	DNAJC30	7	rs61751896	73683383	A	G	0.0392838	0.690562	6.67e-17	G	A
SeqId_5885_55	EIF4H	7	rs80346015	74399805	T	G	0.15473	-0.195547	1.26e-05	G	T
SeqId_17766_5	NCF1	7	rs2718279	74724607	G	C	0.442277	-0.420541	2.36e-40	G	C
SeqId_15534_26	MDH2	7	rs73373446	76272008	C	G	0.290219	-0.241519	9.4e-12	G	C
SeqId_11103_24	HSPB1	7	rs2868371	76301442	G	C	0.123463	-0.825699	4.31e-65	C	G
SeqId_4179_57	YWHAG	7	rs59732651	76380608	C	T	0.0772314	-0.362673	2.68e-09	T	C
SeqId_2973_15	CD36	7	rs3211938	80671133	G	T	0.0879209	-1.15737	1.07e-101	T	G
SeqId_5363_51	SEMA3E	7	rs61729612	83408415	G	C	0.075628	-1.13038	4.2e-85	C	G
SeqId_13929_27	CROT	7	rs31659	87411313	C	T	0.121058	-0.403875	1.88e-16	C	T
SeqId_7933_75	ADAM22	7	rs55663104	87901186	T	G	0.312667	-0.293921	2.13e-16	G	T
SeqId_12356_65	SRI	7	rs77010538	88235180	A	G	0.0897916	0.31146	7.98e-09	G	A
SeqId_9233_71	TFPI2	7	rs112673678	94080324	G	A	0.0646713	-0.466328	1.92e-12	A	G
SeqId_9337_43	TAC1	7	rs78145257	97737020	A	G	0.194281	-0.256784	3.02e-10	G	A
SeqId_6521_35	NPTX2	7	rs1011317	98659237	G	A	0.448423	0.263491	2.6e-15	A	G
SeqId_19240_265	PDAP1	7	rs6955424	99751810	T	A	0.423036	0.140397	1.69e-05	T	A
SeqId_9312_8	AZGP1	7	rs2525550	99935555	T	C	0.219401	-0.41123	1.73e-25	C	T
SeqId_15465_79	CNPY4	7	rs116110372	99871355	T	C	0.0486371	-0.303759	7.78e-05	C	T
SeqId_10816_150	PILRA	7	rs1859788	100374211	A	G	0.141101	1.23087	3.36e-186	A	G
SeqId_6402_8	PILRA	7	rs1859788	100374211	A	G	0.141101	1.25984	1.89e-197	A	G
SeqId_11237_49	PCOLCE	7	rs147612265	100602382	G	C	0.0328701	-1.11753	3.72e-36	C	G
SeqId_15530_33	EPHB4	7	rs56326327	100803032	C	G	0.144308	-0.286466	5.41e-10	G	C
SeqId_2925_9	SERPINE1	7	rs2227631	101126257	A	G	0.269375	0.262608	6.87e-13	A	G
SeqId_10612_18	PLOD3	7	rs2227632	101126594	A	G	0.0587921	-0.328503	2.21e-06	G	A
SeqId_17746_77	FIS1	7	rs79067051	101239196	A	G	0.0905933	-0.593254	4.44e-27	G	A
SeqId_6633_43	UPK3BL	7	rs2242581	102295862	T	C	0.0521112	0.309467	1.48e-05	C	T
SeqId_3391_10	PIK3CG	7	rs140415382	106921208	T	C	0.0443613	-0.339388	1.96e-05	C	T
SeqId_5109_24	NRCAM	7	rs1859767	108447879	T	A	0.450294	-0.134737	2.44e-05	A	T
SeqId_2837_3	MET	7	rs77907624	116688600	T	G	0.0229824	-1.84114	5.05e-71	G	T
SeqId_5229_90	IMPDH1	7	rs10247945	128401914	T	C	0.142704	0.220673	2.06e-06	C	T
SeqId_9276_7	CPA2	7	rs58377343	130304348	A	G	0.0366114	-0.379892	1.11e-05	G	A
SeqId_9267_2	CPA4	7	rs34587586	130298758	T	G	0.349278	-0.957219	4.02e-222	G	T
SeqId_19560_23	PLXNA4	7	rs7777156	132168225	C	T	0.479156	-0.143268	8.03e-06	C	T
SeqId_16606_85	AKR1B1	7	rs782528	134493828	T	A	0.396312	0.441122	1.24e-41	A	T
SeqId_3045_72	PTN	7	rs10227966	137332354	C	T	0.326029	0.30505	2.09e-19	T	C
SeqId_5034_79	PRSS2	7	rs2734219	142778351	G	A	0.219669	-0.493662	2.54e-38	NA	NA
SeqId_5078_82	EPHB6	7	rs73460471	142902926	G	A	0.35783	-0.259046	1.46e-14	A	G
SeqId_6060_2	PIP	7	rs73452596	143129328	G	A	0.186531	-0.313387	7.84e-14	A	G
SeqId_13474_40	GSTK1	7	rs78942017	143251066	G	A	0.0900588	0.35696	4.93e-10	A	G
SeqId_4904_7	CASP2	7	rs4725613	143328892	T	C	0.352218	0.151601	1.03e-05	C	T
SeqId_3431_54	EPHA1	7	rs4725617	143400007	A	G	0.133351	-1.25325	2.37e-182	A	G
SeqId_6965_19	CNTNAP2	7	rs6979892	145666089	G	C	0.292357	0.404475	2.1e-31	G	C
SeqId_3079_62	RARRES2	7	rs1047586	150338370	G	T	0.224479	0.534515	2.18e-45	T	G
SeqId_15486_126	AOC1	7	rs10452848	150826456	G	A	0.252806	0.820667	1.61e-117	A	G
SeqId_13534_20	MYOM2	8	rs77888349	2057695	T	C	0.02031	-0.945491	1.42e-16	C	T
SeqId_2602_2	ANGPT2	8	rs73661443	6623786	C	A	0.036077	-0.524523	1.14e-09	A	C
SeqId_6629_3	DEFB1	8	rs114906614	6842279	C	G	0.0505077	-1.07188	1.72e-48	G	C
SeqId_13397_88	DEFB4A	8	rs547501988	7178050	C	A	0.0229824	0.495762	3.943e-06	A	C
SeqId_8007_19	CTSB	8	rs1736081	11845331	G	T	0.119455	0.74763	1.21e-54	T	G
SeqId_15533_97	MSR1	8	rs117149660	16188765	G	C	0.385088	-0.279219	4.85e-17	C	G
SeqId_9713_67	PDGFRL	8	rs61733860	17589661	A	C	0.0347408	-1.09619	2.2e-35	C	A
SeqId_5581_28	FGL1	8	rs34807569	17881720	C	G	0.297969	0.417368	1.93e-31	G	C
SeqId_2515_14	GFRA2	8	rs15881	21693256	A	C	0.343934	-0.354635	1.16e-24	A	C
SeqId_14246_50	DOK2	8	rs4636204	21965695	G	T	0.276857	0.162143	7.08e-06	T	G
SeqId_19578_19	DOK2	8	rs192238659	21911530	A	C	0.00935329	-1.1144	4.96e-11	C	A
SeqId_3348_49	BMP1	8	rs79886950	22188543	T	C	0.0534474	-0.361996	7.92e-07	C	T
SeqId_14121_24	TNFRSF10D	8	rs112458971	23144904	A	G	0.0382149	-0.74813	6.18e-19	G	A
SeqId_6504_65	LOXL2	8	rs4273857	23315540	A	G	0.210583	0.185275	5.27e-06	A	G
SeqId_4930_21	STC1	8	rs58987121	24230311	C	T	0.100748	0.282492	7.6e-08	T	C
SeqId_4542_24	CLU	8	rs9331936	27599995	G	T	0.211919	0.639858	6.72e-63	T	G
SeqId_10419_1	SCARA5	8	rs61737292	27922095	A	G	0.0839123	-1.15537	3.83e-99	G	A
SeqId_19273_3	GSR	8	rs8190955	30708107	A	G	0.100748	-1.47466	8.82e-208	G	A
SeqId_7156_2	FUT10	8	rs111455073	33386576	C	T	0.156066	-0.831128	3.37e-86	T	C
SeqId_11160_56	RNF122	8	rs151089062	33945960	T	C	0.0205772	-0.492069	1.33e-05	C	T
SeqId_16307_22	UNC5D	8	rs11995471	35719477	C	T	0.113308	0.831146	1.95e-61	T	C
SeqId_17372_5	EIF4EBP1	8	rs115197877	37566971	A	G	0.0486371	0.337435	5.47e-06	G	A
SeqId_12832_10	ASH2L	8	rs112469439	37997334	C	T	0.0227151	-0.545655	8.07e-07	T	C
SeqId_5532_53	FGFR1	8	rs328303	38483930	C	T	0.205772	-0.2356	5.39e-09	T	C
SeqId_3221_54	SFRP1	8	rs3936025	41152223	T	C	0.349011	-0.25128	6.02e-14	C	T
SeqId_18165_181	UBE2V2	8	rs10107723	47574350	T	C	0.235168	0.163363	1.93e-05	C	T
SeqId_18204_1	TCEA1	8	rs7004541	54029586	T	G	0.0823089	-0.475051	1.82e-15	G	T
SeqId_9076_25	PENK	8	rs143106496	56309101	C	T	0.0280599	-1.47353	8.81e-53	T	C
SeqId_9231_23	IMPAD1	8	rs11996260	57051783	C	G	0.204703	0.393417	1.11e-22	G	C
SeqId_6998_106	ASPH	8	rs79931704	61631426	T	C	0.0176376	-1.35846	4.08e-29	C	T
SeqId_9370_69	GGH	8	rs11991193	62970781	C	A	0.0432924	-0.663966	3.48e-17	A	C
SeqId_19637_9	CRH	8	rs76172619	66033220	A	G	0.0318012	-0.411032	7.88e-06	G	A
SeqId_18194_18	FABP9	8	rs115713470	81441795	C	A	0.0585249	-0.335014	2.32e-06	A	C
SeqId_19173_5	ZFAND1	8	rs2932223	81701224	T	C	0.238375	0.604623	1.91e-58	C	T
SeqId_3420_21	CA13	8	rs4740047	85281577	G	A	0.370657	-0.601747	2.29e-77	G	A
SeqId_4969_2	CA1	8	rs74878803	85340592	G	A	0.0962052	-0.87259	2.58e-59	A	G
SeqId_3799_11	CA3	8	rs20571	85439768	A	G	0.334046	0.23876	7.19e-12	G	A
SeqId_7096_30	RMDN1	8	rs7459811	86493174	A	G	0.358365	-0.926639	7.53e-200	G	A
SeqId_16613_3	CDH17	8	rs2446862	94223091	A	G	0.240513	0.31627	2.7e-17	G	A
SeqId_9394_19	CPQ	8	rs34088584	96785310	A	G	0.0865847	-1.35289	3.67e-140	G	A
SeqId_3325_2	MATN2	8	rs2513810	98026078	T	C	0.311865	-0.307177	9.16e-19	T	C
SeqId_14636_25	HRSP12	8	rs10955148	98107592	C	T	0.11411	-0.260201	4.44e-07	T	C
SeqId_5858_6	YWHAZ	8	rs28376532	100989220	C	T	0.284073	0.18051	8.11e-07	T	C
SeqId_8925_25	RRM2B	8	rs16869276	102213566	A	G	0.0312667	0.469198	2.55e-07	G	A
SeqId_2811_27	ANGPT1	8	rs7000466	107336651	C	T	0.272582	0.23619	4.76e-11	T	C
SeqId_8304_50	TNFRSF11B	8	rs114173863	118967325	G	A	0.071085	0.535638	1.83e-18	A	G
SeqId_16892_23	ENPP2	8	rs12678907	119587654	T	C	0.18279	0.258856	9.64e-10	C	T
SeqId_9078_207	SNTB1	8	rs6983952	120811139	A	C	0.440941	0.351009	2.75e-28	C	A
SeqId_13692_154	WISP1	8	rs12156037	133192215	G	A	0.235168	-0.377363	4.17e-24	A	G
SeqId_5657_28	ST3GAL1	8	rs142100792	133475754	T	C	0.0112239	-1.48181	6.73e-22	C	T
SeqId_18938_3	VLDLR	9	rs147754221	2416206	G	A	0.039551	0.41527	9.49e-07	A	G
SeqId_6410_26	INSL4	9	rs7853049	5218524	A	G	0.14511	0.212578	3e-06	G	A
SeqId_5060_62	CD274	9	rs7041009	5463243	G	A	0.464725	0.245288	5.16e-14	G	A
SeqId_3004_67	PDCD1LG2	9	rs16923189	5510644	G	A	0.225548	0.468829	1.04e-34	A	G
SeqId_3773_15	TEK	9	rs12337434	27218962	T	A	0.454303	0.153801	3.1e-06	A	T
SeqId_12382_2	DDX58	9	rs2274862	32485282	G	A	0.0970069	-0.239214	1.54e-05	A	G
SeqId_13381_49	B4GALT1	9	rs7019909	33113324	T	C	0.159808	0.62201	1.73e-49	C	T
SeqId_19213_1	SPINK4	9	rs509120	33234950	C	T	0.460182	-0.495891	1.24e-54	C	T
SeqId_17195_43	BAG1	9	rs1071545	33264542	C	G	0.0585249	-0.671021	1.21e-22	C	G
SeqId_18864_7	PRSS3	9	rs2005617	33791166	T	C	0.482897	-0.412509	9.7e-37	T	C
SeqId_16583_8	NUDT2	9	rs7032930	34306573	T	C	0.388028	-0.866902	4.84e-177	T	C
SeqId_14101_2	CNTFR	9	rs10972159	34593088	A	G	0.0593266	-0.813972	1.16e-32	G	A
SeqId_18216_22	IL11RA	9	rs76429508	34655632	T	C	0.0149653	-1.12733	1.25e-17	C	T
SeqId_2192_63	CCL27	9	rs2772558	34683793	C	G	0.405398	0.157316	1.61e-06	C	G
SeqId_4922_13	CCL19	9	rs375401897	34863379	G	A	0.0197755	0.487802	3.7234e-05	A	G
SeqId_2516_57	CCL21	9	rs28524729	34712322	G	A	0.376804	0.175747	1.37e-07	A	G
SeqId_7009_8	CD72	9	rs869487	35615899	G	C	0.129877	-0.21318	9.73e-06	C	G
SeqId_15522_2	GLIPR2	9	rs10814339	36154681	C	A	0.168092	-0.31488	5.3e-13	A	C
SeqId_18295_102	GRHPR	9	rs12002324	37429747	A	G	0.0392838	-1.16275	8.1e-48	G	A
SeqId_8992_1	TMEM2	9	rs970481	71655251	G	A	0.141903	-0.197005	2.87e-05	NA	NA
SeqId_11265_8	ALDH1A1	9	rs139374917	72927164	T	A	0.014698	-1.96232	2.44e-49	A	T
SeqId_4960_72	ANXA1	9	rs62541550	73142796	G	A	0.173437	0.372828	1.82e-17	A	G
SeqId_12483_62	RORB	9	rs73651823	74252522	T	C	0.0430251	-0.351864	1.25e-05	C	T
SeqId_13059_33	RFK	9	rs680729	76707804	A	G	0.306788	-0.221572	1.22e-10	A	G
SeqId_18342_2	PSAT1	9	rs2277148	78297199	G	C	0.1721	-0.427681	2.13e-23	G	C
SeqId_4866_59	NTRK2	9	rs114298632	84857443	C	A	0.0195083	-0.988331	2.24e-17	A	C
SeqId_17456_53	GOLM1	9	rs11141227	86092406	G	C	0.0251203	0.976377	3.56e-21	C	G
SeqId_8983_7	GOLM1	9	rs11141227	86092406	G	C	0.0251203	0.746291	6.81e-13	C	G
SeqId_5463_22	GAS1	9	rs12336996	87219598	G	A	0.0628006	-0.334195	6.69e-07	A	G
SeqId_5737_61	SEMA4D	9	rs112449623	89385342	G	C	0.0112239	-1.5876	5.51e-25	C	G
SeqId_7861_9	ROR2	9	rs11789285	91884288	G	A	0.170764	0.299245	3.51e-12	A	G
SeqId_17224_12	OGN	9	rs7045409	92439258	T	A	0.185462	-0.510788	2.87e-36	T	A
SeqId_5358_3	OMD	9	rs183505596	92816226	C	T	0.0187066	-0.468561	9.12e-05	T	C
SeqId_6451_64	ASPN	9	rs7040949	92213675	C	G	0.32496	0.332955	5.16e-22	C	G
SeqId_5752_63	SUSD3	9	rs139893137	92677058	A	C	0.0211117	0.507117	7.34e-06	C	A
SeqId_7206_20	FBP1	9	rs148942437	94603587	T	C	0.0211117	-1.21963	8.63e-28	C	T
SeqId_3364_76	CTSV	9	rs12340206	97063820	A	G	0.14698	0.328367	8.14e-13	G	A
SeqId_17802_4	NANS	9	rs116822047	98085856	A	C	0.050775	-0.839509	3.12e-30	C	A
SeqId_8974_172	COL15A1	9	rs58467009	98996079	G	T	0.0569214	-0.614098	1.04e-17	T	G
SeqId_15641_20	TMEFF1	9	rs79060221	100485919	T	C	0.0748263	-0.593104	3.29e-22	C	T
SeqId_18866_8	PPP3R2	9	rs564427276	101939738	G	C	0.00988776	0.702224	7.81e-06	C	G
SeqId_12522_6	RAD23B	9	rs147809143	107314797	A	T	0.010155	1.69407	4.2e-27	T	A
SeqId_11109_56	SVEP1	9	rs180788878	110359977	T	C	0.019241	-0.619264	2.29e-07	C	T
SeqId_11178_21	SVEP1	9	rs2151686	110493055	C	T	0.0187066	0.626128	1.63e-07	T	C
SeqId_19617_5	PTGR1	9	rs112733121	111574359	C	T	0.138963	0.969348	7.58e-108	T	C
SeqId_15523_9	ALAD	9	rs1800435	113391611	G	C	0.0125601	-0.94142	5.71e-11	C	G
SeqId_2968_61	TNFSF15	9	rs10982428	114852453	T	C	0.29209	0.217903	9.74e-10	C	T
SeqId_3421_54	TNFSF8	9	rs3181348	114931904	G	A	0.183592	0.257252	8.43e-10	G	A
SeqId_4155_3	TNC	9	rs1138545	115073620	T	C	0.125601	1.20274	4.45e-161	C	T
SeqId_2381_52	C5	9	rs76781222	120767632	G	A	0.0267237	-0.592951	6.71e-09	A	G
SeqId_2851_63	C5	9	rs41308008	121034452	A	G	0.0972742	0.677197	6.77e-38	G	A
SeqId_16607_78	GSN	9	rs3789316	121307545	T	C	0.112774	-0.42536	1.33e-16	C	T
SeqId_4775_34	GSN	9	rs3789316	121307545	T	C	0.112774	-0.655574	3.76e-38	C	T
SeqId_4908_6	ENG	9	rs2417056	127836645	A	G	0.41101	-0.176053	7.2e-08	G	A
SeqId_5012_67	AK1	9	rs192056547	127882729	A	G	0.0456975	1.15259	1.66e-51	G	A
SeqId_7228_2	ST6GALNAC6	9	rs7027357	127897127	A	G	0.399252	-0.160345	1.83e-06	G	A
SeqId_2836_68	LCN2	9	rs12005398	128150028	G	C	0.0975414	-0.556331	1.63e-24	C	G
SeqId_18222_34	SH3GLB2	9	rs11537529	129028252	T	C	0.122127	-0.517689	1.96e-26	C	T
SeqId_12637_7	CRAT	9	rs6478861	129092024	C	T	0.133084	-0.22368	5.6e-06	C	T
SeqId_18871_24	AIF1L	9	rs11244283	131098141	C	G	0.0836451	-0.621404	5.08e-27	G	C
SeqId_9796_4	CEL	9	rs642440	133060007	G	A	0.039551	0.560398	2.37e-11	A	G
SeqId_5680_54	OBP2B	9	rs11244034	133204885	T	C	0.202298	-0.265679	9.48e-11	T	C
SeqId_9253_52	ABO	9	rs920065566	133273813	C	T	0.342865	0.731429	1.61e-117	NA	NA
SeqId_8009_121	SURF1	9	rs371334821	133774768	C	G	0.0160342	-0.548651	2e-05	G	C
SeqId_3175_51	ADAMTS13	9	rs36090624	133440431	A	G	0.0734901	-1.46788	1.86e-139	G	A
SeqId_13717_15	FCN2	9	rs7851696	134887245	T	G	0.186264	-0.876056	2.16e-110	G	T
SeqId_3313_21	FCN2	9	rs7851696	134887245	T	G	0.186264	-0.52505	1.42e-37	G	T
SeqId_15582_25	FCN1	9	rs7037264	134883366	G	A	0.373864	-0.308307	3.71e-20	G	A
SeqId_5703_26	OLFM1	9	rs77243698	134983280	T	C	0.115179	-0.308819	7.93e-10	C	T
SeqId_11708_2	LCN1	9	rs115227103	135527787	C	T	0.0160342	-0.576917	1.0319e-05	T	C
SeqId_8397_147	QSOX2	9	rs12380852	136226827	C	T	0.0542491	-0.545016	3.1e-14	T	C
SeqId_11405_150	CARD9	9	rs557267107	135924037	G	A	0.030465	-0.457539	1.3e-06	A	G
SeqId_5107_7	NOTCH1	9	rs74447757	136507612	T	C	0.0138963	0.920881	4.42e-11	C	T
SeqId_16882_27	PHPT1	9	rs2236544	136859658	G	A	0.183324	0.667647	1.34e-62	G	A
SeqId_14708_59	C8G	9	rs7862602	136946019	G	T	0.369856	0.52536	1.78e-58	G	T
SeqId_10514_5	PTGDS	9	rs885070	136962358	A	G	0.369054	0.216316	1.03e-10	A	G
SeqId_7071_23	MAN1B1	9	rs140895585	137135420	G	C	0.0331374	-0.420333	3.91e-06	C	G
SeqId_8346_9	DPP7	9	rs9886799	137110843	T	C	0.103153	-0.938333	1.07e-77	C	T
SeqId_17832_12	IDI2	10	rs4880752	1009955	T	A	0.280866	0.215952	3.47e-09	T	A
SeqId_18397_5	AKR1C4	10	rs74112670	5260783	G	A	0.0921967	-0.936652	4.57e-68	A	G
SeqId_2647_66	GDI2	10	rs147239687	5787284	T	C	0.0256547	1.04043	7.53e-24	C	T
SeqId_14054_17	IL15RA	10	rs7913599	5980599	T	C	0.323356	0.654123	1.51e-86	C	T
SeqId_3445_53	IL15RA	10	rs7097780	5968264	G	A	0.331641	0.193266	2.22e-08	A	G
SeqId_8233_2	ITIH5	10	rs10905209	7667979	C	T	0.312667	-0.315924	2.14e-19	C	T
SeqId_9326_33	ITIH2	10	rs73621253	7707220	T	C	0.0638696	1.13836	3.7e-72	C	T
SeqId_10977_55	UCMA	10	rs10752290	13223000	A	G	0.47675	-0.246224	3.38e-14	A	G
SeqId_4962_52	CDNF	10	rs11816698	14817752	G	A	0.135489	0.660094	1.81e-48	A	G
SeqId_17821_20	NMT2	10	rs10906857	15197499	G	A	0.424906	-0.174463	1.7e-07	A	G
SeqId_6930_95	ST8SIA6	10	rs17141128	17444421	G	C	0.213522	-0.222	2.54e-08	C	G
SeqId_2637_77	MRC1	10	rs71497225	17849736	G	C	0.164083	0.757105	9.42e-73	G	C
SeqId_12697_30	PIP4K2A	10	rs7098978	22855287	C	G	0.37814	0.389964	6.68e-32	C	G
SeqId_5542_22	NRP1	10	rs734186	33195901	G	A	0.309995	0.259588	2.68e-13	G	A
SeqId_3220_40	RET	10	rs112437547	43078151	G	C	0.0895243	0.821211	2.26e-49	C	G
SeqId_3516_60	CXCL12	10	rs169097	44372635	A	G	0.163282	-0.311469	6.33e-13	A	G
SeqId_10620_21	MSMB	10	rs10993994	46046326	G	T	0.380545	0.662627	1.24e-93	T	C
SeqId_3212_30	ASAH2	10	rs11004802	50251680	C	G	0.313469	-0.785493	1.39e-128	G	C
SeqId_3535_84	DKK1	10	rs10824760	52665565	T	C	0.452165	-0.386398	2.87e-33	C	T
SeqId_3000_66	MBL2	10	rs1800451	52771466	T	C	0.223143	-0.878817	2.52e-130	C	T
SeqId_9952_57	TFAM	10	rs41283694	58396814	A	G	0.20016	0.184914	5.59e-06	G	A
SeqId_12956_40	KIAA1279	10	rs148768851	68988900	G	A	0.0211117	1.17109	4.72e-25	A	G
SeqId_19251_56	SRGN	10	rs2229498	69097096	A	G	0.416889	0.266277	4.23e-16	G	A
SeqId_19293_6	VPS26A	10	rs2135588	69193663	A	G	0.106627	-0.413114	1.28e-15	G	A
SeqId_17726_3	SAR1A	10	rs2311404	70160461	C	T	0.213255	0.488412	4.22e-37	T	C
SeqId_5021_13	PPA1	10	rs111623668	70236124	T	C	0.176911	-0.194292	4.49e-06	C	T
SeqId_11313_100	PCBD1	10	rs58797310	70886069	G	A	0.129877	-0.458994	1.68e-21	A	G
SeqId_15394_79	UNC5B	10	rs34447655	71291017	A	G	0.0946018	-0.783966	6.44e-48	G	A
SeqId_11531_24	C10orf54	10	rs10762476	71771220	A	C	0.0577231	0.536442	7.75e-14	C	A
SeqId_14123_34	C10orf54	10	rs12415873	71770478	T	C	0.0582576	0.43974	8.42e-10	C	T
SeqId_6207_10	PSAP	10	rs4747193	71799095	G	A	0.440406	0.249793	2.44e-14	A	G
SeqId_5491_12	SPOCK2	10	rs115908759	72183204	T	G	0.0478354	0.6401	2.66e-18	G	T
SeqId_8006_12	DNAJB12	10	rs7075632	72412528	T	C	0.411277	-0.162636	8.32e-07	C	T
SeqId_9380_2	PLA2G12B	10	rs7904738	72950726	G	C	0.489578	0.209148	1.82e-10	G	C
SeqId_14203_3	ANXA7	10	rs112673115	73500944	A	G	0.163282	0.680463	1.52e-57	G	A
SeqId_18244_1	ANXA7	10	rs112673115	73500944	A	G	0.163282	0.687945	7.23e-59	G	A
SeqId_4158_54	PLAU	10	rs2227551	73909432	G	T	0.412614	0.387624	7.75e-33	G	T
SeqId_6525_17	DUSP13	10	rs6480771	75101922	T	C	0.254409	0.308581	1.55e-16	T	C
SeqId_5248_68	PPIF	10	rs188623948	79318603	T	C	0.0251203	-0.596945	3.25e-09	C	T
SeqId_19590_46	SFTPD	10	rs12219080	79949523	T	C	0.187333	-0.696657	1.06e-66	C	T
SeqId_17513_11	ANXA11	10	rs2236556	80173034	T	C	0.173971	-0.727094	2e-65	T	C
SeqId_5586_66	MINPP1	10	rs12263334	87537077	T	C	0.036077	-0.620918	1.15e-12	C	T
SeqId_8097_77	LIPN	10	rs10509554	88766035	T	C	0.257883	0.876808	1.06e-146	C	T
SeqId_5392_73	FAS	10	rs28362322	89010797	G	A	0.00988776	-2.05739	9.37e-37	A	G
SeqId_9459_7	FAS	10	rs28362322	89010797	G	A	0.00988776	-2.04777	2.06e-36	A	G
SeqId_11219_95	FGFBP3	10	rs1107947	91908353	A	T	0.132282	-0.580515	1.64e-35	T	A
SeqId_15633_6	RBP4	10	rs10882283	93601207	C	A	0.413415	-0.176401	8.79e-08	A	C
SeqId_11428_31	PDLIM1	10	rs1328599	95294018	G	T	0.0758952	0.502794	4.91e-17	G	T
SeqId_7999_23	ENTPD1	10	rs7077566	95858186	G	A	0.422769	-0.205291	4.47e-10	G	A
SeqId_5632_6	CRTAC1	10	rs588061	97882974	T	C	0.2186	-0.230021	4.9e-09	C	T
SeqId_12571_14	ARL3	10	rs8354	102676884	T	C	0.0587921	-0.669247	8.16e-23	C	T
SeqId_18417_3	AS3MT	10	rs11191446	102891723	G	A	0.122662	-0.264736	7.17e-08	A	G
SeqId_12436_84	GSTO1	10	rs4925	104263031	A	C	0.0999466	-0.833313	4.08e-57	C	A
SeqId_3481_87	XPNPEP1	10	rs1271354	109974037	C	T	0.342063	0.363828	4.9e-27	T	C
SeqId_7128_9	VWA2	10	rs139651488	114084777	T	C	0.0443613	-0.560209	5.51e-13	C	T
SeqId_3314_74	GFRA1	10	rs9731211	116206924	A	G	0.478087	-0.254029	1.31e-14	A	G
SeqId_6627_25	PNLIPRP1	10	rs12258286	116594318	T	G	0.192678	-0.622018	1.59e-53	G	T
SeqId_15471_29	PNLIPRP2	10	rs4751995	116638373	A	G	0.373864	-0.834725	1.85e-160	A	G
SeqId_8358_30	PRDX3	10	rs10430697	119192225	A	G	0.26884	0.214828	5.02e-09	A	G
SeqId_11634_32	RGS10	10	rs11198988	119518712	T	C	0.351684	0.179274	1.93e-07	C	T
SeqId_3808_76	FGFR2	10	rs7920688	121650142	A	G	0.233565	-0.18711	1.09e-06	G	A
SeqId_15594_47	HTRA1	10	rs76137685	122447480	C	T	0.0408872	-0.545296	5.75e-11	T	C
SeqId_11248_43	UROS	10	rs10794023	125804845	A	C	0.192143	0.304354	4.64e-13	A	C
SeqId_18900_37	HRAS	11	rs11246345	934924	C	T	0.340192	0.165841	1.35e-06	T	C
SeqId_9962_1	CDHR5	11	rs2740379	617967	C	G	0.0646713	0.469834	1.64e-12	C	G
SeqId_11347_9	TALDO1	11	rs112748847	796002	A	C	0.0283271	-0.449386	6.53e-06	C	A
SeqId_13963_7	TOLLIP	11	rs116642152	1192422	T	C	0.0128274	-0.685331	2.56e-06	C	T
SeqId_7932_23	SYT8	11	rs74048276	2321665	C	T	0.095938	0.252533	6.65e-06	T	C
SeqId_4883_56	INS	11	rs145696760	2497085	C	G	0.0181721	0.576158	2.87e-06	G	C
SeqId_18181_2	TSSC4	11	rs2234279	2403311	G	C	0.275521	0.370827	1.74e-24	C	G
SeqId_19188_21	NAP1L4	11	rs7946134	2975459	A	G	0.0539818	-0.903597	5.21e-36	A	G
SeqId_14098_28	CARS	11	rs115177824	3006210	G	C	0.0232496	-1.24083	2.26e-31	C	G
SeqId_10818_36	SMPD1	11	rs35785620	6394474	T	C	0.0427579	-1.15806	1.11e-49	C	T
SeqId_17691_1	TPP1	11	rs2659871	6631387	C	T	0.420631	-0.243915	6.9e-14	C	T
SeqId_8066_38	SYT9	11	rs58829981	7257138	G	A	0.0721539	-0.301137	1.15e-06	A	G
SeqId_19143_38	CYB5R2	11	rs7928127	7670098	T	C	0.193479	-1.01658	1.02e-156	C	T
SeqId_13552_7	SWAP70	11	rs4910498	9743956	A	T	0.473276	0.628074	8.69e-94	A	T
SeqId_7922_5	ADM	11	rs78611803	10126212	A	G	0.0184393	0.718766	2.25e-09	G	A
SeqId_8255_34	MRVI1	11	rs73417722	10731438	C	T	0.0133618	-0.686301	9.42e-07	T	C
SeqId_3607_71	DKK3	11	rs114873269	11964597	C	T	0.0486371	1.1706	3.24e-56	T	C
SeqId_4297_62	SPON1	11	rs1609342	14001115	T	C	0.334046	-0.335275	2.17e-22	C	T
SeqId_3859_50	PSMA1	11	rs12575495	14102470	G	A	0.0644041	-0.287402	1.13e-05	A	G
SeqId_17170_15	CALCB	11	rs7127473	14954579	T	C	0.0603955	-0.367683	8.3e-08	C	T
SeqId_12731_12	PLEKHA7	11	rs177545	16903551	G	A	0.274452	-0.230945	1.71e-10	G	A
SeqId_15516_12	SAA4	11	rs2460827	18231629	C	T	0.25628	1.16945	1.20811e-312	C	T
SeqId_18832_65	SAA2	11	rs10430893	18259448	T	C	0.200962	-0.643816	4.92e-60	C	T
SeqId_15515_2	SAA1	11	rs10430893	18259448	T	C	0.200962	-0.738263	3.19e-80	C	T
SeqId_15414_316	LDHA	11	rs192014970	18424841	T	C	0.0138963	-1.3906	1.17e-23	C	T
SeqId_13044_5	TSG101	11	rs4623881	18552552	A	G	0.316676	0.472861	7.24e-43	G	A
SeqId_10630_5	HTATIP2	11	rs78237642	20399525	T	A	0.103688	0.566419	2.97e-26	A	T
SeqId_7753_21	HTATIP2	11	rs1160443	20447246	A	G	0.32015	0.237812	1.48e-11	A	G
SeqId_6544_33	NELL1	11	rs80327544	20841053	C	A	0.0708177	0.33366	1.36e-07	A	C
SeqId_16304_6	LGR4	11	rs1531557	27371027	T	C	0.281133	-0.160392	6.76e-06	T	C
SeqId_14047_78	BDNF	11	rs76822677	27757073	C	T	0.0804383	0.493648	1.88e-17	T	C
SeqId_11145_72	KIAA1549L	11	rs2753408	33378145	A	G	0.294228	-0.501095	1.53e-46	G	A
SeqId_11514_196	CD59	11	rs3794200	33742136	A	G	0.372795	-0.308619	1.52e-20	G	A
SeqId_3488_64	CAT	11	rs4755372	34462658	T	C	0.192945	-0.241739	3.88e-09	C	T
SeqId_18319_7	PDHX	11	rs61752925	34960443	A	G	0.0189738	-1.42604	3.01e-34	G	A
SeqId_7921_65	FJX1	11	rs12286850	35619880	A	G	0.245858	-0.370778	2.35e-23	G	A
SeqId_9369_174	LRRC4C	11	rs998447	40289239	C	A	0.414751	0.173671	8.81e-08	A	C
SeqId_18401_18	ALKBH3	11	rs6485475	43874580	T	C	0.450828	-0.17886	2.76e-08	C	T
SeqId_2911_27	MDK	11	rs183273663	46380742	A	G	0.015767	-0.745984	1.46e-08	G	A
SeqId_19558_10	LRP4	11	rs2306029	46871557	C	T	0.188936	-0.357977	2.97e-18	T	C
SeqId_8250_2	PTPRJ	11	rs11039557	48170519	T	G	0.128006	-1.09787	1.31e-133	G	T
SeqId_5478_50	FOLH1	11	rs111339910	49080970	A	G	0.0464992	0.3448	6.55e-06	G	A
SeqId_9015_1	PRG3	11	rs521889	57382627	A	C	0.137894	-0.675287	2.53e-48	A	C
SeqId_4479_14	SERPING1	11	rs11229067	57607473	T	G	0.108498	-1.02248	4.7e-94	G	T
SeqId_3489_9	CNTF	11	rs4616060	59032961	C	G	0.0705505	-0.274574	1.4e-05	G	C
SeqId_19614_8	TCN1	11	rs146722986	59873694	A	G	0.0363442	-1.52306	1.18e-73	G	A
SeqId_7106_37	OOSP2	11	rs79773293	60219914	T	C	0.014698	0.582404	1.9728e-05	C	T
SeqId_7871_16	TMEM132A	11	rs524523	60935931	A	G	0.200962	-0.978598	5.25e-139	G	A
SeqId_18313_4	ASRGL1	11	rs1406384	62316058	C	T	0.29209	0.18241	2.61e-07	C	T
SeqId_6897_38	B3GAT3	11	rs597259	62663187	T	A	0.356494	-0.266272	3.47e-15	T	A
SeqId_7822_11	HRASLS2	11	rs56109007	63568418	T	C	0.153394	0.216605	2.22e-06	C	T
SeqId_13545_97	EIF1AD	11	rs72930945	65998081	A	G	0.0791021	0.607607	3.54e-23	G	A
SeqId_14711_27	CST6	11	rs72930964	66002932	C	T	0.108498	0.438839	7.62e-17	T	C
SeqId_15491_20	CD248	11	rs199630152	66316903	T	C	0.0160342	-1.90113	2.09e-50	C	T
SeqId_9212_22	CTSF	11	rs113147829	66574230	G	T	0.06093	-0.601711	1.15e-18	T	G
SeqId_3839_60	AIP	11	rs641081	67490352	C	A	0.5	-0.361937	2.26e-30	C	A
SeqId_4911_49	GSTP1	11	rs1695	67585218	G	A	0.444682	-0.640353	2.88e-98	A	G
SeqId_4123_60	FGF4	11	rs928974338	69921366	C	T	0.014698	-0.761782	1.22e-08	NA	NA
SeqId_3073_51	IL18BP	11	rs10400327	72067029	C	T	0.0855158	-1.54181	1.09e-193	T	C
SeqId_15495_9	FOLR3	11	rs75780959	72135877	C	G	0.207108	0.755957	5.34e-86	G	C
SeqId_15587_20	FOLR2	11	rs79926594	72217738	G	A	0.101283	0.364961	1.62e-11	A	G
SeqId_17852_5	PPME1	11	rs146468820	74194323	A	G	0.0443613	0.417425	1.46e-07	G	A
SeqId_6086_15	CHRDL2	11	rs112460285	74674388	C	T	0.0371459	-0.386243	1.11e-05	T	C
SeqId_12643_4	ARRB1	11	rs112699618	75343737	G	A	0.0200428	1.24519	7.02e-27	A	G
SeqId_10800_15	SERPINH1	11	rs12275382	75564191	T	C	0.0895243	0.579363	1.42e-24	C	T
SeqId_7551_33	LRRC32	11	rs140733002	76661219	T	C	0.0200428	-1.07172	3.53e-20	C	T
SeqId_5722_78	PRCP	11	rs11826199	82933722	G	C	0.184126	-0.524241	8.46e-37	C	G
SeqId_3299_29	CNTN5	11	rs4316475	99180791	G	A	0.0432924	0.761952	2.93e-22	G	A
SeqId_2789_26	MMP7	11	rs11568819	102530902	A	G	0.0475681	0.699736	7.08e-21	G	A
SeqId_9172_69	MMP8	11	rs1940475	102722517	T	C	0.358899	0.169521	5.1e-07	T	C
SeqId_8479_4	MMP10	11	rs143648713	102772867	C	A	0.0125601	-1.13406	9.76e-15	A	C
SeqId_4924_32	MMP1	11	rs603050	102809498	T	C	0.315607	-0.270483	1.54e-14	C	T
SeqId_4496_60	MMP12	11	rs662028	102869898	G	A	0.27365	0.365	1.58e-23	A	G
SeqId_17140_57	PDGFD	11	rs7115797	104158149	A	G	0.356227	-0.493493	9.93e-51	G	A
SeqId_9341_1	PDGFD	11	rs10791660	104000311	A	C	0.155799	-0.334229	1.03e-13	C	A
SeqId_8296_117	KDELC2	11	rs147308640	108554221	A	G	0.00935329	-1.65709	7.36e-23	G	A
SeqId_18373_13	RDX	11	rs147961979	110296794	A	C	0.0574559	0.406145	7.61e-09	C	A
SeqId_2635_61	LAYN	11	rs11827718	111544009	A	G	0.0424906	0.803605	1.13e-23	G	A
SeqId_4498_62	NCAM1	11	rs11214489	113105212	T	C	0.25147	-0.294135	1.17e-15	C	T
SeqId_13590_1	REXO2	11	rs73554063	114427213	A	T	0.110903	-0.236891	4.43e-06	T	A
SeqId_3326_58	CADM1	11	rs17118342	115444751	C	T	0.0884554	-0.31756	2.88e-08	T	C
SeqId_15363_32	APOA5	11	rs3135506	116791691	C	G	0.0593266	1.27422	4.37e-82	G	C
SeqId_6461_54	APOC3	11	rs5128	116832924	G	C	0.148851	0.236972	2.14e-07	G	C
SeqId_4459_68	PCSK7	11	rs171052	117211047	C	G	0.405665	0.859461	4.05e-189	C	G
SeqId_8104_21	IL10RA	11	rs75360025	117976805	T	C	0.0141635	0.892958	1.14e-10	C	T
SeqId_11530_37	HMBS	11	rs6589714	119062896	T	C	0.0884554	0.269282	1.78e-06	C	T
SeqId_12016_60	CBL	11	rs12786104	119226075	G	T	0.21085	-0.366526	2.51e-20	T	G
SeqId_7810_20	C1QTNF5	11	rs3814757	119347225	G	T	0.455104	0.200085	5.7e-10	G	T
SeqId_6414_8	OAF	11	rs2508490	120228970	G	A	0.470337	0.563857	2.06e-73	G	A
SeqId_12558_3	UBASH3B	11	rs7116968	122655361	T	C	0.154196	-0.347381	6.37e-15	C	T
SeqId_7968_15	CRTAM	11	rs34397316	122851732	A	C	0.1093	-1.19176	1.72e-134	C	A
SeqId_10440_26	CLMP	11	rs58383961	123074859	G	C	0.0978087	-0.564389	7.71e-26	C	G
SeqId_9263_57	SIAE	11	rs12282107	124669377	C	T	0.234901	-0.293053	2.21e-14	T	C
SeqId_7841_84	ESAM	11	rs115462945	124754754	T	C	0.0189738	0.877199	1.23e-13	C	T
SeqId_4541_49	CDON	11	rs78161553	126014336	C	T	0.11117	-0.977244	3.99e-86	T	C
SeqId_9839_148	TIRAP	11	rs8177350	126283505	A	G	0.0104222	-1.37171	1.09e-17	G	A
SeqId_10627_87	APLP2	11	rs59295796	130070313	T	G	0.291555	0.369696	4.21e-25	G	T
SeqId_10907_116	NTM	11	rs7950444	131247606	A	G	0.18279	-0.254722	9.66e-10	G	A
SeqId_8428_102	NTM	11	rs7104201	131273748	A	C	0.478354	0.240276	1.14e-13	C	A
SeqId_15622_13	OPCML	11	rs112086242	132377910	T	C	0.0881881	-0.320628	1.58e-08	C	T
SeqId_17722_5	FKBP4	12	rs11062335	2732426	T	C	0.356761	-0.174263	3.46e-07	T	C
SeqId_2654_19	TNFRSF1A	12	rs4149637	6333835	A	G	0.0799038	-0.657799	1.23e-29	G	A
SeqId_6364_7	TAPBPL	12	rs2041387	6453657	T	C	0.181988	0.99314	2.47e-144	C	T
SeqId_9950_229	LAG3	12	rs3782735	6775910	G	A	0.241849	-0.271922	6.37e-13	G	A
SeqId_4309_59	TPI1	12	rs1800201	6867521	A	G	0.105291	-0.861303	1.21e-62	G	A
SeqId_10339_48	ENO2	12	rs11064469	6925298	A	C	0.0152325	-0.0611835	0.643181	NA	NA
SeqId_8840_61	C1S	12	rs7962629	7059466	G	A	0.117851	-1.1542	5.27e-135	NA	NA
SeqId_3285_23	C1R	12	rs12146727	7063032	A	G	0.106627	-0.650262	1.22e-36	NA	NA
SeqId_9348_1	C1RL	12	rs77551311	7108894	C	A	0.0213789	-1.17291	2.03e-25	NA	NA
SeqId_19241_31	RBP5	12	rs34814371	7124646	T	C	0.110636	-0.929253	3.38e-75	NA	NA
SeqId_5028_59	CD163	12	rs75509633	7615538	T	C	0.358365	-0.163531	2.03e-06	NA	NA
SeqId_9094_5	CLEC4C	12	rs11055602	7751515	G	T	0.340727	0.444536	4.41e-39	NA	NA
SeqId_15482_12	A2ML1	12	rs7137125	8842927	G	C	0.338322	-0.175428	4.77e-07	NA	NA
SeqId_3708_62	A2M	12	rs226379	9115989	C	T	0.404864	-0.198116	2.7e-09	NA	NA
SeqId_6580_29	PZP	12	rs3741849	9181975	T	C	0.138963	-0.485721	4.05e-27	NA	NA
SeqId_10809_14	KLRB1	12	rs4763240	9596939	T	C	0.170764	-0.220417	3.6e-07	NA	NA
SeqId_11187_11	CLEC12A	12	rs479499	9984958	A	C	0.346339	1.05414	9.37e-287	A	C
SeqId_4332_6	CLEC1B	12	rs544605	9994108	C	T	0.413683	0.385623	2.42e-32	T	C
SeqId_9557_5	MANSC1	12	rs73277491	12341884	T	C	0.100214	0.546229	6.45e-25	C	T
SeqId_18225_13	HEBP1	12	rs1941	12975329	G	C	0.0149653	-1.85915	5.4e-45	C	G
SeqId_6576_1	ART4	12	rs12811845	14834474	C	T	0.2814	0.96293	1.08e-198	T	C
SeqId_6520_87	MGP	12	rs4764131	14892493	C	T	0.381881	-0.519106	6.12e-58	T	C
SeqId_9846_32	ARHGDIB	12	rs2445432	14961042	G	A	0.227418	0.198521	3.91e-07	A	G
SeqId_11431_235	RECQL	12	rs1065751	21490289	T	C	0.12186	-1.00961	6.99e-98	C	T
SeqId_3890_8	LDHB	12	rs1677093	21628738	G	C	0.128808	-0.43523	1.88e-19	G	C
SeqId_9578_263	MANSC4	12	rs12369101	27772378	C	T	0.0478354	0.943722	4.5e-37	T	C
SeqId_14067_6	PKP2	12	rs1869652	32822826	G	A	0.305452	0.248488	1.96e-12	A	G
SeqId_2974_61	CNTN1	12	rs12231964	40691924	T	C	0.0809727	-0.482391	6.08e-16	C	T
SeqId_8229_1	GXYLT1	12	rs115031067	42089573	T	C	0.0213789	1.63521	3.82e-49	C	T
SeqId_18162_167	IRAK4	12	rs4251451	43766498	T	G	0.0673437	-0.293423	3.87e-06	G	T
SeqId_14134_49	AMIGO2	12	rs10161222	47204195	T	C	0.288081	0.200269	2.74e-08	C	T
SeqId_18875_125	COL2A1	12	rs2056448	48028448	G	A	0.488509	-0.416299	9.37e-38	A	G
SeqId_13697_51	GPD1	12	rs2232202	50104692	G	A	0.0473009	-1.5174	8.36e-98	A	G
SeqId_16318_12	ACVRL1	12	rs2277382	51912437	T	C	0.0684126	0.404617	3.15e-10	C	T
SeqId_14088_38	IGFBP6	12	rs6413498	53102094	A	G	0.0267237	-0.723391	4.5e-13	G	A
SeqId_8303_102	C12orf10	12	rs1534284	53299748	A	G	0.184661	-0.192084	4.38e-06	A	G
SeqId_6425_87	MMP19	12	rs61746603	55830976	A	T	0.0371459	-0.963687	5.02e-30	T	A
SeqId_6472_40	PMEL	12	rs11171705	55962775	G	A	0.090326	0.461196	1.06e-15	A	G
SeqId_2617_56	ERBB3	12	rs138338331	56095100	A	T	0.0149653	0.812249	1.76e-09	T	A
SeqId_12370_30	APOF	12	rs78243013	56364820	A	G	0.0673437	0.609646	5e-22	G	A
SeqId_17154_2	PTGES3	12	rs68126184	56996897	T	C	0.187333	0.186853	8.46e-06	C	T
SeqId_9182_3	LRP1	12	rs507562	57455985	C	G	0.499466	-0.145123	9.01e-06	C	G
SeqId_12691_44	SHMT2	12	rs73338162	57230918	T	C	0.0844468	-0.816142	4.1e-45	C	T
SeqId_15686_49	INHBC	12	rs73119306	57433199	G	A	0.0860502	-1.30841	4.38e-133	A	G
SeqId_6408_2	INHBC	12	rs6581138	57351081	A	G	0.178247	0.256959	1.73e-09	G	A
SeqId_13519_112	ARHGEF25	12	rs10437954	57610139	G	A	0.433725	0.280286	4.64e-18	G	A
SeqId_3322_52	LRIG3	12	rs183486443	58914575	C	T	0.0149653	-1.35369	4.51e-24	T	C
SeqId_19161_1	USP15	12	rs56117810	62262466	G	A	0.125067	0.581642	2.59e-33	A	G
SeqId_3616_3	GNS	12	rs150776215	64792864	G	A	0.0296633	-1.40516	1.86e-50	A	G
SeqId_7898_29	MDM1	12	rs76527548	68293022	A	G	0.0483699	0.363216	1.57e-06	G	A
SeqId_9416_77	CPM	12	rs6581846	69062399	A	G	0.26884	0.192191	1.43e-07	A	G
SeqId_17514_48	RAB21	12	rs114999159	71735556	T	C	0.0219134	-0.51645	3.37e-06	C	T
SeqId_13636_20	NAP1L1	12	rs73385451	76041912	T	C	0.0117584	-0.942061	2.09e-10	C	T
SeqId_13114_50	LUM	12	rs12300311	91130729	G	A	0.221272	0.547521	4.19e-46	A	G
SeqId_2666_53	DCN	12	rs12313614	91130355	T	C	0.0641368	-0.48528	2.15e-13	C	T
SeqId_3905_62	UBE2N	12	rs11107039	93457126	A	G	0.0491716	-0.452475	1.99e-09	G	A
SeqId_4564_2	PLXNC1	12	rs59129883	94227839	T	A	0.277125	0.677231	4.15e-82	T	A
SeqId_3327_27	NTN4	12	rs10444524	95739609	G	A	0.364244	-0.246961	2.26e-13	A	G
SeqId_12392_30	ARL1	12	rs17031156	101213641	A	C	0.0489043	-0.326777	1.81e-05	C	A
SeqId_6393_63	HSP90B1	12	rs2700505	103955910	T	C	0.429984	-0.999416	3.79e-277	T	C
SeqId_7779_86	CHST11	12	rs2665741	104577156	A	G	0.201497	-0.600701	2.7e-53	G	A
SeqId_11266_8	SELPLG	12	rs11114012	108614170	C	T	0.165954	-0.312498	8.23e-13	T	C
SeqId_17783_9	MMAB	12	rs61941592	109492692	A	G	0.185997	-0.509508	2.96e-35	G	A
SeqId_12831_21	TESC	12	rs7953553	117046257	G	A	0.301978	0.192191	3.65e-08	G	A
SeqId_4276_10	PEBP1	12	rs76178477	118113354	T	C	0.0408872	0.875234	1.16e-26	C	T
SeqId_13931_22	PSMD9	12	rs2707064	121890625	A	G	0.123998	-0.629339	3.76e-39	G	A
SeqId_10080_9	EIF2B1	12	rs7306906	123615939	A	G	0.196954	-0.410155	4.96e-24	G	A
SeqId_8890_9	TMEM132B	12	rs16919359	125652514	T	C	0.498129	-0.333293	6.9e-24	T	C
SeqId_7173_141	TMEM132C	12	rs12832694	128275625	T	C	0.168894	-0.375288	6.77e-18	C	T
SeqId_13416_8	TMEM132D	12	rs73439521	129580679	C	A	0.0189738	-0.69511	4.67e-09	A	C
SeqId_11320_29	CHFR	12	rs34409415	132348329	T	C	0.493854	-0.166685	3.2e-07	T	C
SeqId_16605_2	C1QTNF9	13	rs7337073	24340846	T	C	0.185462	-0.277373	1.15e-11	C	T
SeqId_7852_9	MTIF3	13	rs1218794	27426563	T	A	0.412881	-0.157747	9.64e-07	T	A
SeqId_5727_35	B3GALTL	13	rs877103	31275394	T	C	0.422501	0.384402	7.85e-33	C	T
SeqId_15384_15	KL	13	rs73460911	33036188	G	A	0.160075	-0.323157	2.48e-13	A	G
SeqId_17156_72	DCLK1	13	rs7323428	36069464	T	G	0.318813	0.257792	6.51e-14	G	T
SeqId_3457_57	POSTN	13	rs61731745	37586852	T	C	0.0128274	-1.46276	3.47e-25	C	T
SeqId_3872_2	TPT1	13	rs551945656	45341359	C	A	0.0184393	-0.798028	3.02e-11	A	C
SeqId_3518_54	CPB2	13	rs1087	46053304	T	A	0.313201	0.589708	3.78e-69	A	T
SeqId_4984_83	ESD	13	rs9778	46779966	T	C	0.0726884	-0.99861	7.87e-61	C	T
SeqId_5621_64	THSD1	13	rs117278993	52151045	T	C	0.0112239	0.995564	1.38e-10	C	T
SeqId_17818_22	SUGT1	13	rs9591458	52652844	C	G	0.0473009	0.855604	2.87e-30	G	C
SeqId_10558_26	PCDH9	13	rs5017495	66172068	A	G	0.504543	-0.167033	3.3e-07	G	A
SeqId_8874_53	CLN5	13	rs1800209	77000848	G	A	0.425174	-0.389484	3.14e-33	A	G
SeqId_16916_19	SLITRK6	13	rs7998922	85792875	C	T	0.310262	0.222436	3.33e-10	T	C
SeqId_4568_17	SLITRK5	13	rs3963793	87306684	T	C	0.302512	0.252203	5.99e-13	C	T
SeqId_4991_12	GPC5	13	rs342706	91764804	C	T	0.432656	-0.549456	4.62e-68	T	C
SeqId_5350_14	GPC6	13	rs400337	93187800	T	G	0.184928	0.230092	4.76e-08	T	G
SeqId_18896_23	HS6ST3	13	rs7991413	96028928	A	G	0.335382	0.177879	3.19e-07	G	A
SeqId_3184_25	F7	13	rs6046	113118845	A	G	0.119989	-1.16541	1.59e-146	G	A
SeqId_3077_66	F10	13	rs493833	113115325	G	T	0.305986	0.310098	1.59e-19	T	G
SeqId_4878_3	F10	13	rs488703	113116562	A	G	0.187867	0.340536	2.37e-17	G	A
SeqId_15391_114	GAS6	13	rs6602911	113844399	C	T	0.290754	0.395788	3.08e-31	C	T
SeqId_9849_13	APEX1	14	rs1130409	20456995	G	T	0.362908	0.187626	2.68e-08	T	G
SeqId_15435_4	PNP	14	rs1049564	20472447	A	G	0.253875	-0.625201	6.05e-68	G	A
SeqId_4874_3	ANG	14	rs12100929	20690882	G	C	0.425441	0.466539	9.46e-49	C	G
SeqId_5644_60	RNASE4	14	rs10149793	20694558	C	T	0.381881	-0.482104	2.89e-48	T	C
SeqId_5646_20	RNASE6	14	rs1045922	20781965	A	G	0.127739	1.17369	3.86e-150	G	A
SeqId_7211_2	RNASE1	14	rs56216219	20819064	G	A	0.0309995	-0.781722	2.65e-17	A	G
SeqId_15576_158	RNASE3	14	rs116570469	20888685	G	T	0.0606627	-1.23585	3.45e-79	T	G
SeqId_8394_56	RNASE2	14	rs116570469	20888685	G	T	0.0606627	0.486347	1.05e-12	T	G
SeqId_7123_25	MRPL52	14	rs74038932	22520605	T	C	0.050775	-0.339	4.27e-06	C	T
SeqId_16610_13	LRP10	14	rs35043211	22875639	T	C	0.0211117	1.25574	2.05e-29	C	T
SeqId_12714_38	AP1G2	14	rs115840637	23563337	A	G	0.178514	0.326703	1.2e-15	G	A
SeqId_5918_5	PSME1	14	rs2295313	24269849	G	T	0.177445	-0.190196	7.59e-06	T	G
SeqId_17694_32	PSME2	14	rs3742500	24142769	T	G	0.363175	0.220209	6.67e-11	G	T
SeqId_19446_1	GMPR2	14	rs17102191	24233024	T	C	0.299572	0.227169	6.35e-11	C	T
SeqId_4133_54	GZMB	14	rs8192917	24632954	C	T	0.4217	0.14977	3.75e-06	C	T
SeqId_7227_75	COCH	14	rs10872845	30844795	A	C	0.354623	-0.279119	1.3e-16	C	A
SeqId_18280_29	DTD2	14	rs2182255	31339306	T	C	0.0363442	1.52245	1.37e-73	T	C
SeqId_14748_31	ARHGAP5	14	rs17098315	31935588	C	T	0.192945	0.187526	5.12e-06	T	C
SeqId_8039_41	FAM177A1	14	rs799473	35047007	G	T	0.421967	0.733661	4e-134	G	T
SeqId_19372_7	MDGA2	14	rs114482510	47269997	A	G	0.014698	1.149	5.57e-18	G	A
SeqId_6909_40	MGAT2	14	rs4898626	49572332	T	C	0.191074	0.231553	3.33e-08	C	T
SeqId_11441_11	PYGL	14	rs77316189	50944251	A	G	0.14511	-0.247601	8.63e-08	G	A
SeqId_16060_99	NID2	14	rs2516600	52021048	C	T	0.368787	0.434811	1.78e-38	T	C
SeqId_13954_9	GNPNAT1	14	rs12435056	52787506	A	G	0.284874	-0.296895	3.45e-16	G	A
SeqId_3066_12	LGALS3	14	rs78740533	55148538	G	A	0.0897916	0.436357	4.75e-14	A	G
SeqId_12619_14	PPM1A	14	rs7158024	60301188	C	A	0.422769	0.180871	6.13e-08	C	A
SeqId_12575_30	MTHFD1	14	rs9285591	64540209	C	T	0.0919294	-0.446608	1.05e-15	T	C
SeqId_12411_60	MAX	14	rs762810	65077649	A	C	0.154196	-0.314537	2.73e-12	C	A
SeqId_8244_16	FUT8	14	rs2127870	65330128	G	C	0.450561	0.739797	2.42e-125	G	C
SeqId_8963_8	VTI1B	14	rs75034505	67695933	A	G	0.140567	-0.212152	4.74e-06	G	A
SeqId_8923_94	GALNT16	14	rs148952336	69339614	T	C	0.0130946	0.907473	1.21e-10	C	T
SeqId_13118_5	SMOC1	14	rs1958078	69888141	A	C	0.454837	-0.388239	1.01e-32	A	C
SeqId_4437_56	ENTPD5	14	rs111463425	74006276	T	C	0.0644041	-1.09462	4.25e-68	C	T
SeqId_3520_58	TGFB3	14	rs74725210	75928934	A	G	0.108231	0.261861	6.26e-07	G	A
SeqId_16872_248	GSTZ1	14	rs7975	77326864	A	G	0.289952	0.966504	4.57e-199	G	A
SeqId_13122_19	FLRT2	14	rs17796783	85343567	C	T	0.161945	-0.372282	1.32e-17	T	C
SeqId_16825_20	ATXN3	14	rs1072957	92085728	C	T	0.354356	-0.536729	5.71e-59	T	C
SeqId_3622_33	LGMN	14	rs74074806	92648180	T	C	0.222875	0.188577	1.5e-06	C	T
SeqId_13119_26	SERPINA10	14	rs1950651	94221307	G	A	0.239444	0.823006	1.11e-121	A	G
SeqId_3580_25	SERPINA1	14	rs6647	94381078	A	G	0.446018	-0.479673	4.42e-51	A	G
SeqId_9002_36	SERPINA11	14	rs1951019	94456809	G	A	0.371994	0.31246	2.22e-21	G	A
SeqId_7266_4	SERPINA9	14	rs1467535	94461516	C	T	0.382149	0.228971	3.23e-12	C	T
SeqId_6551_94	SERPINA12	14	rs78913970	94509525	T	C	0.0951363	1.43833	8.54e-179	C	T
SeqId_3389_7	SERPINA5	14	rs6113	94587512	T	C	0.461251	-0.210028	1.07e-10	T	C
SeqId_3449_58	SERPINA4	14	rs5511	94567258	T	A	0.241315	0.644624	6.02e-68	A	T
SeqId_4153_11	SERPINA3	14	rs137884891	94667981	G	A	0.0117584	-1.12496	1.07e-13	A	G
SeqId_17210_2	TCL1A	14	rs728739	95715725	A	G	0.467664	0.193548	3.26e-09	A	G
SeqId_11656_110	EVL	14	rs736510	100065147	G	T	0.417691	-0.155148	2.18e-06	G	T
SeqId_9870_17	WARS	14	rs4905957	100370893	C	T	0.471138	-0.461907	1.27e-48	C	T
SeqId_6373_54	DLK1	14	rs12881760	100709998	C	G	0.127472	0.347751	1.37e-12	G	C
SeqId_6496_60	DLK1	14	rs12881545	100709875	C	G	0.112774	0.370061	6.07e-13	G	C
SeqId_13998_26	ADSSL1	14	rs74089211	104741928	A	G	0.0326029	-0.993874	1.4e-27	G	A
SeqId_15627_83	AKT1	14	rs548761391	104793301	G	C	0.0168359	-0.67907	6.35e-08	C	G
SeqId_4135_84	IGHE IGK@ IGL@	14	rs61416799	105327088	G	A	0.12186	-0.22078	7.91e-06	A	G
SeqId_2744_57	IGHG1 IGHG2 IGHG3 IGHG4 IGK@ IGL@	14	rs7493501	105543904	C	G	0.171032	0.215617	5.8e-07	G	C
SeqId_18878_15	GREM1	15	rs58658771	32709533	A	T	0.161945	0.96604	2.71e-124	T	A
SeqId_17510_7	SRP14	15	rs10851395	40426335	C	T	0.217531	-0.198714	4.69e-07	T	C
SeqId_17737_7	IVD	15	rs11790	40420538	C	T	0.387493	0.228009	6.29e-12	T	C
SeqId_2828_82	SPINT1	15	rs12323939	40844979	G	C	0.114377	-1.15629	1.97e-138	C	G
SeqId_2611_72	TYRO3	15	rs9944249	41554978	G	T	0.352485	-0.155049	7.69e-06	T	G
SeqId_12385_4	CAPN3	15	rs116777709	42370540	C	A	0.0601283	-0.422508	6.18e-10	A	C
SeqId_15542_19	CKMT1A	15	rs74831743	43707916	C	G	0.29209	-0.386554	1.55e-28	G	C
SeqId_10613_33	CASC4	15	rs182528379	43914751	A	G	0.050775	-0.386442	1.14e-07	G	A
SeqId_3485_28	B2M	15	rs8024922	45093428	T	C	0.193212	-0.191248	5.03e-06	C	T
SeqId_15447_45	SORD	15	rs10152499	45069347	C	T	0.464458	-0.384497	5.27e-33	C	T
SeqId_18188_12	GATM	15	rs2668747	45325018	T	C	0.212453	0.193563	1.05e-06	T	C
SeqId_9995_6	DUT	15	rs10851465	48337687	C	T	0.423036	0.184373	1.35e-08	T	C
SeqId_4487_1	FGF7	15	rs11070697	49500833	A	G	0.149118	-0.213902	2.59e-06	G	A
SeqId_13450_49	USP8	15	rs11070775	50434187	C	T	0.0678781	0.306673	2.83e-06	T	C
SeqId_7957_2	SCG3	15	rs897581	51681241	A	G	0.135489	-0.773039	2.17e-62	A	G
SeqId_13700_10	ANXA2	15	rs12904906	60397796	T	G	0.144575	0.301813	3.66e-11	G	T
SeqId_4718_5	PPIB	15	rs28720187	64159060	T	C	0.0269909	-0.442976	9.26e-06	C	T
SeqId_9793_145	IGDCC4	15	rs34355056	65411287	G	C	0.221539	-0.393229	4.55e-24	C	G
SeqId_7808_5	GLCE	15	rs3865014	69269179	A	G	0.486905	0.756212	2.12e-141	G	A
SeqId_4240_31	PKM2	15	rs8192408	72209649	T	C	0.0962052	-0.406508	4.38e-13	C	T
SeqId_8900_28	NEO1	15	rs10152734	73296707	G	A	0.0307322	0.543283	7.62e-09	A	G
SeqId_13124_20	ISLR2	15	rs2899825	74318059	A	G	0.193747	-0.325139	2.48e-15	G	A
SeqId_7019_13	SEMA7A	15	rs28362926	74410553	T	C	0.110369	0.363103	8.83e-13	C	T
SeqId_3363_31	CSK	15	rs2168519	74788531	T	C	0.46232	0.1981	1.4e-09	T	C
SeqId_17765_3	SNUPN	15	rs116793386	75609934	T	C	0.0109567	-1.79747	4.41e-31	C	T
SeqId_6620_82	LINGO1	15	rs60322323	77569325	G	T	0.24853	0.351993	2.84e-21	T	G
SeqId_9744_139	DNAJA4	15	rs2280366	78293556	C	T	0.493319	0.160538	7.11e-07	T	C
SeqId_8465_52	CTSH	15	rs111495139	78936890	G	A	0.198824	0.610975	1.04e-53	A	G
SeqId_14107_1	MTHFS	15	rs8030396	79906907	A	G	0.394709	-0.688502	6.21e-105	G	A
SeqId_11424_4	FAH	15	rs34749737	80158117	G	A	0.0173704	-1.00515	9.36e-16	A	G
SeqId_15299_102	MESDC2	15	rs117935981	80963120	C	G	0.0783004	-0.415385	1.18e-11	G	C
SeqId_2774_10	IL16	15	rs11556218	81305928	G	T	0.2031	-0.887261	7.1e-121	T	G
SeqId_17383_4	STARD5	15	rs4277306	81323768	A	G	0.249332	0.496749	3.95e-43	G	A
SeqId_12685_57	HOMER2	15	rs73446939	82871632	T	C	0.0681454	-0.312093	1.81e-06	C	T
SeqId_9321_400	NMB	15	rs12912342	84704985	C	T	0.132549	-0.229728	1.92e-06	T	C
SeqId_2658_27	NTRK3	15	rs4989257	88011647	C	T	0.331908	0.252375	8.2e-14	T	C
SeqId_4455_89	MFGE8	15	rs34239095	88912537	G	C	0.125334	0.518251	3.04e-25	C	G
SeqId_13082_9	UNC45A	15	rs8041035	90953012	T	C	0.134955	-0.42428	1.43e-19	C	T
SeqId_5483_1	RGMA	15	rs56041406	93069552	C	A	0.428113	0.179632	5.2e-08	C	A
SeqId_4232_19	IGF1R	15	rs7176647	98634366	C	G	0.154997	0.21741	1.17e-06	C	G
SeqId_12438_127	MPG	16	rs2541636	73222	A	G	0.435061	-0.209049	1.89e-10	A	G
SeqId_6919_3	HBZ	16	rs2541645	161106	T	G	0.180385	0.864656	1.31e-110	T	G
SeqId_16809_1	NME4	16	rs2071914	399554	C	G	0.105291	-0.420701	8.63e-16	G	C
SeqId_18343_10	DECR2	16	rs3743890	406416	G	T	0.223143	-0.197585	4.05e-07	T	G
SeqId_3191_50	WFIKKN1	16	rs147778908	629928	A	G	0.0320684	-0.488104	7.56e-08	G	A
SeqId_3403_1	TPSB2	16	rs8051930	1245817	A	T	0.380011	-0.811472	4.36e-152	T	A,C
SeqId_9409_11	TPSAB1	16	rs8049748	1209746	A	G	0.346339	0.29399	3.17e-18	G	A
SeqId_2877_3	UBE2I	16	rs8063	1324817	G	A	0.420898	0.212229	7.54e-11	A	G
SeqId_10666_7	GNPTG	16	rs77660674	1390666	G	C	0.0542491	0.691032	2.32e-22	C	G
SeqId_6605_17	IGFALS	16	rs34680334	1792453	A	G	0.2186	-0.360968	2.6e-21	G	A
SeqId_19267_14	HAGH	16	rs116869551	1826618	T	C	0.0307322	0.568967	1.02e-09	C	T
SeqId_17819_30	FAHD1	16	rs73490123	1836127	T	C	0.149385	0.42201	3.12e-21	C	T
SeqId_9986_14	NPW	16	rs112724384	2018570	A	G	0.0676109	-0.489975	2.26e-14	G	A
SeqId_18235_16	PGP	16	rs145901142	2218244	A	G	0.0368787	-0.42887	4.31e-07	G	A
SeqId_15535_3	PRSS27	16	rs111761656	2720156	A	C	0.0334046	0.539679	2.53e-09	C	A
SeqId_4534_10	PRSS22	16	rs8046218	2858702	T	C	0.398717	0.255293	5.39e-14	C	T
SeqId_10940_25	SRL	16	rs114107844	4206539	G	A	0.151256	0.227037	5.21e-07	A	G
SeqId_13988_67	NMRAL1	16	rs441906	4099130	C	A	0.124265	-0.212759	1.36e-05	C	A
SeqId_2622_18	HMOX2	16	rs570913398	4772703	A	T	0.014698	0.641431	1.66e-06	T	A
SeqId_11208_15	NAGPA	16	rs7188856	5025632	A	G	0.12186	0.574237	1.07e-31	G	A
SeqId_17794_6	PMM2	16	rs28850393	8836434	C	T	0.211384	-0.202666	3.37e-07	T	C
SeqId_2665_26	TNFRSF17	16	rs12927256	11964026	C	T	0.219401	0.276066	8.09e-13	T	C
SeqId_9954_2	NPIPB3	16	rs9924585	21026388	C	T	0.18573	-0.174025	3.47e-05	T	C
SeqId_5475_10	PRKCB	16	rs6497687	23839430	T	C	0.270978	0.360745	4.94e-23	T	C
SeqId_8219_14	ZG16	16	rs235636	29779543	A	G	0.478888	-0.835745	9.4e-176	G	A
SeqId_2855_49	MAPK3	16	rs28529403	30123335	T	C	0.218867	-0.485631	3.62e-36	T	C
SeqId_13944_3	SULT1A3	16	rs7196464	30312489	T	C	0.317477	0.19459	4.27e-08	T	C
SeqId_4314_12	DCTPP1	16	rs548285173	30166044	T	C	0.0120257	-1.3133	1.39e-18	C	T
SeqId_9313_27	CBLN1	16	rs12597905	48968092	G	T	0.393907	-0.864595	8.61e-180	T	G
SeqId_4160_49	MMP2	16	rs572379748	55483729	A	G	0.0165687	-1.59659	1.38e-36	G	A
SeqId_15487_164	CES1	16	rs116200666	55834960	T	C	0.120524	-0.308378	6.68e-10	C	T
SeqId_3508_78	CCL22	16	rs113482240	57349167	A	C	0.142437	0.347246	1.74e-13	C	A
SeqId_3519_3	CCL17	16	rs223827	57412095	T	C	0.349546	-0.416765	4.21e-34	C	T
SeqId_18177_49	NAE1	16	rs80241367	66740267	T	C	0.0510422	-0.825068	2.37e-29	C	T
SeqId_2813_11	AGRP	16	rs34123523	67483276	T	C	0.244789	0.442984	3.53e-33	C	T
SeqId_8327_26	DPEP2	16	rs10500542	67990947	G	A	0.191342	1.18455	2.38e-229	A	G
SeqId_2643_57	CDH3	16	rs72785106	68571842	A	G	0.0179049	-0.548574	9.73e-06	G	A
SeqId_18429_10	CDH1	16	rs33964119	68828262	T	C	0.0534474	0.347122	2.51e-06	C	T
SeqId_11476_43	VPS4A	16	rs147974704	69154945	G	C	0.0619989	0.471184	3.37e-12	C	G
SeqId_9837_60	NQO1	16	rs112668868	69680054	G	C	0.194816	-0.683927	8.11e-68	C	G
SeqId_12340_17	AARS	16	rs3972075	70210481	T	G	0.289685	-0.614006	6.98e-70	G	T
SeqId_5460_60	DDX19B	16	rs11075766	70529368	G	A	0.0657402	0.36298	4.31e-08	A	G
SeqId_18813_15	DDX19A	16	rs79724048	70410541	C	A	0.309995	-0.238611	2.6e-11	A	C
SeqId_16803_4	CALB2	16	rs139760260	71349273	T	C	0.315874	0.14295	3.82e-05	C	T
SeqId_18876_77	CHST4	16	rs187780743	71798451	A	G	0.0138963	-0.732489	1.69e-07	G	A
SeqId_12434_25	IST1	16	rs28450081	71954154	G	A	0.139765	-0.208955	7.45e-06	A	G
SeqId_3054_3	HP	16	rs5471	72054562	C	A	0.133351	-1.07126	5.1e-120	A	C
SeqId_7905_30	HP	16	rs5471	72054562	C	A	0.133351	-0.969012	7.55e-96	A	C
SeqId_15316_262	TXNL4B	16	rs28557204	72107463	A	G	0.145644	1.32198	8.07e-238	G	A
SeqId_5648_28	CTRB2	16	rs9928842	75208969	T	C	0.035008	1.14063	1.08e-41	T	C
SeqId_5671_1	CTRB1	16	rs8057145	75222353	A	G	0.035008	-0.630838	1.91e-13	A	G
SeqId_12494_99	GABARAPL2	16	rs3743605	75572489	C	T	0.208979	-0.209927	1.71e-07	T	C
SeqId_10070_22	PLCG2	16	rs146939837	81949754	C	T	0.015767	-0.627771	1.91e-06	T	C
SeqId_9316_67	WFDC1	16	rs400345	84294888	T	C	0.252806	-0.813501	1.92e-114	C	T
SeqId_4905_63	COTL1	16	rs147692795	84175372	C	G	0.0328701	-0.409902	4.29e-06	G	C
SeqId_19129_15	MTHFSD	16	rs9926723	86527339	C	A	0.502138	-0.328757	5.35e-25	C	A
SeqId_18422_41	MVD	16	rs80090542	88651309	G	A	0.0296633	-0.597281	5.78e-10	A	G
SeqId_10088_37	APRT	16	rs8191470	88811768	A	C	0.0732229	-1.08365	1.59e-74	C	A
SeqId_8794_13	DPEP1	16	rs2460448	89634473	A	G	0.446285	0.403605	7.42e-35	G	A
SeqId_4976_57	CRK	17	rs77143092	1446209	A	G	0.0376804	0.704043	2.9e-16	G	A
SeqId_5129_12	SCARF1	17	rs2272011	1638896	G	A	0.471673	0.831496	2.4e-171	G	A
SeqId_3024_18	SERPINF2	17	rs8065251	1734164	A	G	0.229824	-0.29882	8.58e-15	G	A
SeqId_9211_19	SERPINF1	17	rs58697961	1762130	A	G	0.160877	-0.560095	3.58e-38	G	A
SeqId_12498_12	TAX1BP3	17	rs10438733	3665960	A	G	0.395778	-0.396508	2.68e-34	G	A
SeqId_10924_258	CYB5D2	17	rs28714181	4153117	A	G	0.128541	-0.283831	3.11e-09	G	A
SeqId_2436_49	CXCL16	17	rs1876444	4735189	C	T	0.377873	0.195973	5.62e-09	T	C
SeqId_7948_129	GLTPD2	17	rs11868705	4789440	A	G	0.128808	-0.746546	1.74e-57	G	A
SeqId_4990_87	GP1BA	17	rs1060431	4937573	A	G	0.247728	0.304124	9.2e-16	G	A
SeqId_16616_137	ENO3	17	rs2243102	4935854	T	C	0.272582	-0.195124	1.29e-07	C	T
SeqId_5452_71	ASGR1	17	rs114099474	7110305	T	C	0.0518439	0.760399	6.48e-26	C	T
SeqId_19262_219	ACADVL	17	rs28934585	7220519	T	C	0.106895	0.945728	2.08e-81	C	T
SeqId_5888_29	EIF5A	17	rs9906690	7307415	T	C	0.0796366	0.707371	2.14e-33	C	T
SeqId_9772_153	NLGN2	17	rs114576150	7404631	G	T	0.141368	-0.214695	4.96e-06	T	G
SeqId_5939_42	TNFSF12	17	rs2871327	7489251	C	T	0.449759	-0.165548	6.08e-07	C	T
SeqId_18922_27	CD68	17	rs4542712	7566010	C	T	0.183859	0.43536	2.2e-25	T	C
SeqId_4929_55	SHBG	17	rs1050540	7657424	T	C	0.309727	0.191184	3.59e-08	C	T
SeqId_12524_18	SAT2	17	rs13894	7626584	A	G	0.0753608	-0.292335	2.51e-06	G	A
SeqId_7218_87	ATP1B2	17	rs1641514	7649591	T	C	0.304383	0.399471	2.55e-30	T	C
SeqId_6649_51	NTN1	17	rs9914855	9180158	C	T	0.309193	0.347306	5.05e-24	T	C
SeqId_10903_50	STX8	17	rs113933026	9396665	C	G	0.0889898	-0.602338	3.18e-27	G	C
SeqId_14334_3	RCVRN	17	rs115741468	10146945	T	C	0.0253875	0.462417	8.44e-06	C	T
SeqId_6986_17	HS3ST3B1	17	rs7222164	14347159	A	G	0.0515767	-0.429701	4.2e-09	G	A
SeqId_17856_23	NT5M	17	rs7226045	17305389	T	C	0.227418	0.301608	2.1e-15	C	T
SeqId_12334_25	SHMT1	17	rs652093	18365785	C	G	0.255211	-0.676488	5.31e-77	C	G
SeqId_19150_20	PRPSAP2	17	rs78002142	18855325	G	C	0.144041	-0.21186	7.56e-06	C	G
SeqId_5636_10	MFAP4	17	rs2240099	19384961	T	G	0.300641	0.169563	1.76e-06	T	G
SeqId_11480_1	ALDH3A1	17	rs78584109	19757802	A	G	0.0464992	0.470934	6.76e-10	G	A
SeqId_9197_4	LGALS9	17	rs4794970	27627330	C	T	0.236772	-0.38243	7.33e-24	T	C
SeqId_9876_20	ALDOC	17	rs114660544	28577039	G	C	0.0301978	1.41673	3.53e-53	C	G
SeqId_15333_11	SDF2	17	rs34038517	28655336	G	C	0.0112239	-0.880887	6.27e-09	C	G
SeqId_4886_3	CCL7	17	rs11654149	34342668	C	T	0.0948691	-0.645413	6.31e-32	T	C
SeqId_5301_7	CCL11	17	rs10491110	34221498	C	T	0.25334	0.24089	2.67e-10	T	C
SeqId_13748_4	CCL8	17	rs3138037	34320725	C	T	0.0587921	-1.2236	5.44e-77	T	C
SeqId_5480_49	CCL5	17	rs2107538	35880776	T	C	0.444682	-0.659722	3.86e-100	C	T
SeqId_4913_78	CCL16	17	rs143283905	35980444	C	T	0.106093	1.37245	2.18e-183	T	C
SeqId_2900_53	CCL14	17	rs16971802	35984351	C	T	0.137627	-1.03411	1.44e-123	T	C
SeqId_18289_16	CCL15	17	rs854624	36000884	T	G	0.487707	-0.939029	2.76e-227	G	T
SeqId_2913_1	CCL23	17	rs9892586	35986879	G	A	0.0574559	0.988343	2.16e-47	A	G
SeqId_3028_36	CCL23	17	rs712048	35999179	C	A	0.2186	0.812571	3.91e-107	A	C
SeqId_3044_3	CCL18	17	rs2015086	36064257	G	A	0.380011	0.482214	1.6e-49	A	G
SeqId_3040_59	CCL3	17	rs2015086	36064257	G	A	0.380011	0.328288	3.66e-23	A	G
SeqId_2783_18	CCL3L1	17	rs2015086	36064257	G	A	0.380011	0.212013	2.12e-10	A	G
SeqId_17204_17	PNMT	17	rs2240083	39195150	T	C	0.254142	-0.152782	3.33e-05	C	T
SeqId_2950_57	IGFBP4	17	rs7207151	40443470	T	C	0.321753	0.217733	3.15e-10	C	T
SeqId_19135_5	NT5C3L	17	rs9905601	41858959	A	G	0.200695	0.18274	9.49e-06	A	G
SeqId_6609_22	CNP	17	rs4432296	41966789	T	C	0.458578	0.39536	1.45e-35	C	T
SeqId_10346_5	STAT3	17	rs7211777	42382057	A	G	0.207376	0.494899	5.12e-36	G	A
SeqId_15509_2	NAGLU	17	rs86312	42544215	C	G	0.32496	0.934669	3.89e-206	C	A,G
SeqId_6434_18	AOC2	17	rs61754310	42779296	C	T	0.0104222	-0.666403	2.27e-05	T	C
SeqId_3480_7	DUSP3	17	rs7225685	43777704	C	T	0.330572	0.23262	2.18e-11	T	C
SeqId_3727_35	PYY	17	rs111390042	43984014	G	C	0.0908605	-0.272423	1.25e-06	C	G
SeqId_4992_49	GRN	17	rs708384	44360314	C	A	0.270978	0.246776	1.22e-11	C	A
SeqId_6404_20	C1QL1	17	rs9914422	44947872	G	C	0.198824	0.307403	2.1e-14	G	C
SeqId_15596_7	HEXIM1	17	rs142276168	45161993	G	A	0.019241	0.786451	2.38e-11	A	G
SeqId_14205_6	HEXIM2	17	rs142276168	45161993	G	A	0.019241	0.567163	1.55e-06	A	G
SeqId_12534_10	CALCOCO2	17	rs688945	48824406	T	C	0.425441	-0.173542	2.3e-07	C	T
SeqId_10917_40	GNGT2	17	rs2233367	49210903	T	C	0.075628	0.460604	6.9e-14	C	T
SeqId_19163_26	LRRC59	17	rs61754902	50214767	G	T	0.0301978	0.423527	1.2e-05	T	G
SeqId_17466_72	ACSF2	17	rs73989058	50000865	C	G	0.0208445	-0.482309	1.76e-05	G	C
SeqId_13460_4	CHAD	17	rs35417848	50468741	T	G	0.0641368	-1.11123	1.58e-67	G	T
SeqId_11117_2	SPATA20	17	rs8076632	50548567	C	G	0.371459	0.243975	1.14e-13	C	G
SeqId_3235_50	WFIKKN2	17	rs9675120	50839972	T	C	0.253073	-0.572973	2.85e-57	C	T
SeqId_4249_64	NME2	17	rs7207370	51153819	G	A	0.490379	-0.48644	7.16e-53	A	G
SeqId_13666_222	CA10	17	rs16950591	51828640	C	T	0.148851	0.277101	1.47e-09	T	C
SeqId_13652_2	TOM1L1	17	rs12936080	54907116	T	A	0.0291288	0.451463	4.44e-06	A	T
SeqId_8778_3	NOG	17	rs73321358	56750780	T	G	0.195617	-0.187965	4.66e-06	G	T
SeqId_11493_169	DYNLL2	17	rs12950704	58091352	C	G	0.330037	0.352433	2.37e-25	G	C
SeqId_4801_13	LPO	17	rs11654568	58234071	A	T	0.281668	-0.288685	1.13e-15	T	A
SeqId_2580_83	MPO	17	rs7208693	58280457	A	C	0.197221	-0.227285	2.17e-08	C	A
SeqId_3041_55	MRC2	17	rs2429387	62689654	G	A	0.456173	0.594631	1.05e-80	G	A
SeqId_10714_7	ACE	17	rs4362	63496400	T	C	0.415286	0.641472	5.16e-92	T	C
SeqId_9257_14	TACO1	17	rs73333812	63589724	G	A	0.0456975	-0.718776	8.22e-21	A	G
SeqId_12990_39	MAP3K3	17	rs73333839	63611890	G	A	0.0852485	0.257484	1.41e-05	A	G
SeqId_5486_73	ICAM2	17	rs5503	64005326	T	C	0.0398183	-0.501484	2.74e-09	C	T
SeqId_11229_16	ERN1	17	rs79103511	64058300	G	A	0.0499733	-0.532986	1.83e-12	A	G
SeqId_8288_27	APOH	17	rs118140520	66222426	C	T	0.0122929	0.69599	1.74e-06	T	C
SeqId_2644_11	PRKCA	17	rs8074329	66466351	C	T	0.225013	-0.439879	5.74e-31	T	C
SeqId_6433_57	FAM20A	17	rs9893752	68567233	A	G	0.0865847	0.446459	1.17e-14	G	A
SeqId_5630_48	CD300A	17	rs2272111	74473827	G	A	0.363442	0.781309	3.31e-143	G	A
SeqId_5066_134	CD300C	17	rs62087200	74463637	A	G	0.148049	-0.615799	3.78e-44	G	A
SeqId_12560_9	NT5C	17	rs11868451	75131751	T	C	0.0729556	0.676291	2e-27	C	T
SeqId_19555_1	SUMO2	17	rs3940906	75183414	A	G	0.0809727	-0.312329	1.39e-07	A	G
SeqId_17698_15	WBP2	17	rs12945400	75997559	T	C	0.086852	0.288177	6.88e-07	C	T
SeqId_4294_16	SPHK1	17	rs35930176	76364895	G	C	0.256013	0.28586	8.1e-15	C	G
SeqId_8005_1	MXRA7	17	rs751463433	76710864	T	C	0.0205772	1.67022	1.95e-49	T	C
SeqId_5000_52	LGALS3BP	17	rs111699100	78980015	G	T	0.0136291	-1.58625	5.72e-30	T	G
SeqId_16781_2	ENGASE	17	rs12939800	79084221	G	A	0.0579904	-1.04712	1.12e-52	A	G
SeqId_4435_66	ENPP7	17	rs8074728	79731283	T	C	0.336451	-0.67342	9.97e-98	T	C
SeqId_9385_4	GAA	17	rs28670699	80100944	C	T	0.0176376	-1.24572	1.28e-24	T	C
SeqId_9256_78	NPTX1	17	rs114306984	80519473	A	G	0.0208445	0.89629	5.42e-15	G	A
SeqId_9030_56	C17orf89	17	rs117216288	80877484	A	T	0.0181721	0.526185	1.44e-05	T	A
SeqId_8252_2	NOTUM	17	rs4239275	81965842	C	T	0.449225	0.186989	1.14e-08	T	C
SeqId_17758_79	DCXR	17	rs12936536	82046174	A	G	0.487173	-0.223195	2.48e-11	A	G
SeqId_8403_18	FASN	17	rs62078747	82097330	C	G	0.473009	0.207573	5.22e-10	C	G
SeqId_9049_2	SLC16A3	17	rs61737550	82523039	T	C	0.0227151	0.49111	9.09e-06	C	T
SeqId_13093_6	SECTM1	17	rs113432525	82324690	T	C	0.0558525	-0.450638	1.85e-10	C	T
SeqId_5457_5	COLEC12	18	rs113814041	480288	C	G	0.109834	-0.375547	3.19e-13	G	C
SeqId_9234_8	TWSG1	18	rs76883050	9344300	C	T	0.122394	-0.274812	2.46e-08	T	C
SeqId_17773_26	NAPG	18	rs76842305	10519193	T	C	0.146179	0.578327	1.47e-37	C	T
SeqId_11646_4	CHST9	18	rs11660451	27118770	C	T	0.318012	0.277585	6.64e-16	T	C
SeqId_13126_52	DSC2	18	rs11873226	31103573	A	G	0.0940673	0.43311	1.83e-14	G	A
SeqId_10882_12	DSC1	18	rs138616716	31526603	C	G	0.0163014	-0.661841	3.31e-07	G	C
SeqId_9484_75	DSG2	18	rs9945420	31498553	A	C	0.483699	0.169913	1.56e-07	A	C
SeqId_10832_24	B4GALT6	18	rs113222817	31636351	G	T	0.0184393	-1.4221	3.55e-33	T	G
SeqId_16856_79	MAPRE2	18	rs1443641	35110792	T	A	0.169963	-0.339111	3.03e-15	A	T
SeqId_10847_1	SIGLEC15	18	rs9948715	45840691	T	A	0.212453	-0.393205	6.63e-24	A	T
SeqId_13472_35	HDHD2	18	rs76922914	47162083	C	T	0.0358097	1.27734	4.13e-51	T	C
SeqId_18841_1	SERPINB13	18	rs7242836	63614907	G	A	0.183592	0.465612	5.11e-30	A	G
SeqId_19130_81	SERPINB8	18	rs3826616	63987229	G	A	0.413415	-0.409274	3.59e-36	A	G
SeqId_5456_59	CNDP1	18	rs78491213	74580211	T	C	0.0296633	-1.03465	2.05e-28	C	T
SeqId_5704_74	GZMM	19	rs59539774	549667	A	G	0.0593266	-0.312595	6.88e-06	G	A
SeqId_8351_17	PRSS57	19	rs8108922	691025	T	C	0.161678	0.398356	4.07e-20	C	T
SeqId_13720_95	PRTN3	19	rs7257699	843454	A	C	0.217798	0.437975	6.19e-30	C	A
SeqId_13671_40	ELANE	19	rs10409474	850733	G	C	0.20016	0.407176	3.54e-25	C	G
SeqId_2946_52	CFD	19	rs71335276	859368	T	G	0.237039	-0.315694	2.09e-17	G	T
SeqId_3875_62	ARID3A	19	rs76481638	834961	A	G	0.0138963	0.608061	1.45e-05	G	A
SeqId_13544_9	HMHA1	19	rs75236288	1077948	T	C	0.0403528	-1.43292	2e-71	C	T
SeqId_14124_6	EFNA2	19	rs78683401	1291903	C	G	0.0791021	0.56759	8.26e-21	G	C
SeqId_10342_55	PIAS4	19	rs78762423	3727772	G	C	0.269642	-0.156443	1.35e-05	C	G
SeqId_10851_77	EBI3	19	rs4740	4236999	G	A	0.407002	1.03098	9.43e-291	G	A
SeqId_5121_3	SEMA6B	19	rs75096801	4575576	C	T	0.13148	0.354862	5.62e-13	T	C
SeqId_9248_36	MYDGF	19	rs79679694	4656939	T	C	0.148584	-0.229161	6.33e-07	C	T
SeqId_4548_4	FUT3	19	rs28362459	5844781	C	A	0.294762	-0.540019	2.28e-54	A	C
SeqId_4549_78	FUT5	19	rs17271883	5834201	C	T	0.385623	0.353525	6.43e-26	C	T
SeqId_14037_18	RANBP3	19	rs115164822	5923618	T	C	0.0668092	-0.72173	3.92e-28	C	T
SeqId_4480_59	C3	19	rs11569534	6686263	T	C	0.0195083	-0.974301	1.74e-16	C	T
SeqId_5803_24	C3	19	rs139727251	6720088	C	A	0.0128274	-0.638986	1.17e-05	A	C
SeqId_17676_13	TRIP10	19	rs113120264	6751263	T	C	0.0179049	1.33257	1.33e-27	C	T
SeqId_5275_28	VAV1	19	rs8106212	6802560	T	C	0.0718867	0.538761	2.83e-18	C	T
SeqId_3448_13	INSR	19	rs4273151	7202038	T	C	0.0641368	0.291079	1.0757e-05	C	T
SeqId_3046_31	RETN	19	rs3219175	7668969	A	G	0.138429	1.20992	3.68e-187	G	A
SeqId_3291_30	FCER2	19	rs12980031	7699550	T	G	0.499466	-0.311121	4.78e-22	G	T
SeqId_10781_19	CLEC4G	19	rs4804790	7732268	T	G	0.0138963	0.685415	6.1e-07	G	T
SeqId_3029_52	CD209	19	rs11465381	7745362	C	T	0.115446	-0.690979	2.06e-44	T	C
SeqId_2705_5	CCL25	19	rs138703523	8057284	T	C	0.0363442	-0.814526	6.2e-22	C	T
SeqId_19377_14	OLFM2	19	rs55929503	9949486	A	G	0.13923	0.856028	1.21e-78	G	A
SeqId_4342_10	ICAM1	19	rs5498	10285007	G	A	0.183057	-1.05735	2.82e-176	A	G
SeqId_6550_4	ICAM4	19	rs143556346	10291703	A	G	0.0117584	0.837983	3.43e-08	G	A
SeqId_5124_69	ICAM5	19	rs901886	10291455	C	T	0.155265	0.669079	8.4e-53	T	C
SeqId_8245_27	ICAM5	19	rs281434	10281944	A	G	0.33458	-0.505257	4.85e-52	A	G
SeqId_12376_85	CDKN2D	19	rs149938792	10478178	G	A	0.00962052	0.68568	2.67e-05	A	G
SeqId_12759_47	ILF3	19	rs145884619	10263128	A	G	0.0171032	-0.53865	2.16e-05	G	A
SeqId_5687_5	PRKCSH	19	rs114021354	11569782	A	T	0.0408872	-0.355238	1.41e-05	T	A
SeqId_15566_10	CNN1	19	rs6511736	11528812	A	T	0.349813	0.265507	2.65e-15	A	T
SeqId_3232_28	ACP5	19	rs11667775	11593815	T	C	0.337787	0.243002	1.56e-12	C	T
SeqId_13620_10	ASNA1	19	rs28559848	12430157	A	T	0.355425	-0.155526	6.72e-06	T	A
SeqId_19258_24	GCDH	19	rs114759170	12897705	A	C	0.0144308	1.14014	1.92e-17	C	A
SeqId_5132_71	IL27RA	19	rs35026308	14042481	C	T	0.0398183	-1.05226	6.12e-38	T	C
SeqId_18881_7	CD97	19	rs61733714	14401444	T	C	0.0347408	0.782292	9.44e-19	C	T
SeqId_12562_1	PKN1	19	rs145386618	14074289	C	G	0.0154997	-0.628945	1.47e-06	G	C
SeqId_4546_27	ADGRE2	19	rs112824469	14396277	A	G	0.117851	0.596679	2.26e-34	G	A
SeqId_5108_72	NOTCH3	19	rs78501403	15174125	G	C	0.0176376	1.22657	6.72e-24	C	G
SeqId_5601_2	PGLYRP2	19	rs28404490	15475900	T	G	0.115981	1.05863	1.74e-111	G	T
SeqId_9863_1	TPM4	19	rs73517714	16092494	A	C	0.0796366	-0.391934	3.93e-11	C	A
SeqId_8565_160	PLVAP	19	rs8112024	16992531	G	A	0.144842	0.208835	8.62e-06	G	A
SeqId_17799_9	PGLS	19	rs142347330	17521040	T	C	0.0130946	-1.43923	7.84e-26	C	T
SeqId_5638_23	COLGALT1	19	rs11666267	17549491	A	G	0.362908	-0.197825	4.84e-09	G	A
SeqId_2632_5	IL12RB1	19	rs373654	18077089	A	G	0.195617	-0.17786	1.75e-05	G	A
SeqId_4374_45	GDF15	19	rs1058587	18388612	G	C	0.161411	0.545613	5.44e-37	C	G
SeqId_14747_9	CRLF1	19	rs116032482	18624772	G	C	0.0371459	0.370887	1.83e-05	C	G
SeqId_8043_153	COMP	19	rs115338183	18789177	T	C	0.0515767	-1.34304	2.3e-76	C	T
SeqId_6455_52	HAPLN4	19	rs2074295	19258626	G	A	0.427044	0.181373	2.69e-08	A	G
SeqId_8841_65	CILP2	19	rs8113006	19558632	G	C	0.0740246	0.341992	2.68e-08	G	C
SeqId_12517_52	PDCD5	19	rs4499344	32582525	G	A	0.262694	-0.533136	4.14e-51	G	A
SeqId_11439_88	RHPN2	19	rs73584372	33384004	T	C	0.0828434	-0.260167	1.15e-05	C	T
SeqId_4272_46	GPI	19	rs8102449	34360442	G	T	0.413415	0.148351	9.67e-06	T	G
SeqId_3504_58	HAMP	19	rs115123127	35582026	A	G	0.0358097	-0.374035	1.58e-05	G	A
SeqId_5963_9	DMKN	19	rs4254439	35507460	G	T	0.414217	-0.146861	5.46e-06	T	G
SeqId_7244_16	IGFLR1	19	rs7254581	35759745	C	T	0.359166	0.385669	2.3e-30	T	C
SeqId_19127_1	HSPB6	19	rs114992130	35695635	T	C	0.102886	-0.26076	1.51e-06	C	T
SeqId_16609_106	KIRREL2	19	rs34494265	35859572	A	G	0.0534474	-0.707077	2.55e-23	G	A
SeqId_17686_27	TBCB	19	rs114198513	36119495	A	G	0.095938	-0.39653	5.41e-13	G	A
SeqId_2843_13	SPINT2	19	rs2304176	38304255	C	T	0.204169	-0.728208	3.28e-78	T	C
SeqId_2982_82	LGALS4	19	rs144104035	38832329	A	G	0.0288616	0.70672	4.06e-13	G	A
SeqId_12662_82	ECH1	19	rs2229259	38816463	T	C	0.0219134	0.862874	2.73e-15	C	T
SeqId_13719_19	PAK4	19	rs471217	39131545	T	C	0.0831106	-0.595192	6.42e-25	C	T
SeqId_13062_4	GMFG	19	rs1801733	39335491	T	G	0.0505077	-1.59291	1.28e-111	G	T
SeqId_10948_14	PLD3	19	rs7254808	40364607	T	C	0.0561197	-0.522178	1.63e-13	T	C
SeqId_2687_2	MIA	19	rs2233159	40777460	C	G	0.220203	1.04561	4.59e-191	C	G
SeqId_9297_12	B3GNT8	19	rs2569754	41430829	A	G	0.169428	-0.86732	8.2e-98	A	G
SeqId_10910_6	CEACAM4	19	rs10409681	41201591	A	G	0.0130946	-0.615763	1.99e-05	G	A
SeqId_12374_8	PAFAH1B3	19	rs1685566	42312744	T	C	0.04062	0.628383	3.11e-14	C	T
SeqId_18873_8	CEACAM8	19	rs10405410	42588353	T	C	0.294228	-0.328696	5.72e-21	C	T
SeqId_6444_15	PSG3	19	rs2024094	43156081	A	G	0.289417	0.595688	2.21e-67	A	G
SeqId_9314_9	PSG5	19	rs7258724	43159007	A	G	0.442277	0.409205	6.33e-39	A	G
SeqId_5649_83	PSG4	19	rs7259068	43189101	G	T	0.202565	0.765699	4.1e-91	G	T
SeqId_9335_28	PSG9	19	rs8109664	43265980	A	C	0.2031	-0.300247	1.28e-13	A	C
SeqId_13116_25	CD177	19	rs79338083	43322051	T	C	0.0189738	1.02186	1.43e-17	C	T
SeqId_13107_9	LYPD3	19	rs2682547	43496905	C	T	0.390967	0.155267	2.99e-06	T	C
SeqId_2652_15	PLAUR	19	rs399145	43665370	C	T	0.116515	-1.31788	1.48e-179	T	C
SeqId_2816_50	BCAM	19	rs1135062	44819487	G	A	0.411812	0.175519	9.89e-08	A	G
SeqId_2938_55	APOE	19	rs769455	44908783	T	C	0.02031	-0.95886	5.21e-17	C	T
SeqId_5312_49	APOE	19	rs429358	44908684	C	T	0.218867	0.237025	2.46e-09	T	C
SeqId_15364_101	APOC1	19	rs12721054	44919330	G	A	0.121325	-1.13768	9.52e-135	A	G
SeqId_9762_14	VASP	19	rs10415373	45518061	A	G	0.0334046	-0.939886	1.05e-25	G	A
SeqId_8866_53	QPCTL	19	rs2110574	45694163	C	T	0.335649	-0.343168	1.44e-23	C	T
SeqId_3329_14	PGLYRP1	19	rs10404018	46026905	G	C	0.153394	-0.264163	3.88e-09	C	G
SeqId_4292_5	NAPA	19	rs114963766	47488021	C	T	0.0742918	0.434981	1.5e-12	T	C
SeqId_18310_26	SEPW1	19	rs17206602	47766590	T	C	0.0371459	-0.487911	2.69e-08	C	T
SeqId_8859_51	CA11	19	rs76696627	48646976	A	G	0.0432924	0.977233	3.26e-35	G	A
SeqId_19365_11	BCAT2	19	rs4802505	48799029	G	A	0.0438268	-0.383709	1.55e-06	A	G
SeqId_10451_11	NUCB1	19	rs9941450	48893667	A	C	0.35008	-0.399536	8.83e-33	C	A
SeqId_8376_25	LHB	19	rs45581438	49014668	T	C	0.0646713	-0.513373	1.46e-14	C	T
SeqId_6213_10	CGB2	19	rs139903001	49306101	A	G	0.0558525	0.309949	9.11e-06	G	A
SeqId_15612_5	LIN7B	19	rs2232003	49118707	T	C	0.255746	-0.181655	1.52e-06	T	C
SeqId_17151_84	IRF3	19	rs968457	49663393	T	C	0.059861	-1.24866	5.33e-85	C	T
SeqId_13657_2	PNKP	19	rs3739186	49864229	T	A	0.0312667	-1.23212	7.3e-40	A	T
SeqId_13240_170	SHANK1	19	rs636567	50324528	G	A	0.30946	0.15653	1.17e-05	G	A
SeqId_2966_65	CLEC11A	19	rs115707451	50723904	A	G	0.0109567	1.68861	7.55e-29	G	A
SeqId_4500_50	CLEC11A	19	rs115707451	50723904	A	G	0.0109567	1.72147	5.91e-30	G	A
SeqId_3378_49	KLK7	19	rs1991819	50981734	C	T	0.388028	0.435711	8.96e-40	T	C
SeqId_2834_54	KLK8	19	rs34542531	51001159	C	G	0.0387493	-0.959275	7.39e-31	G	C
SeqId_6227_1	KLK10	19	rs2569478	51006822	T	C	0.107696	-0.54754	3.58e-26	T	C
SeqId_2831_29	KLK11	19	rs62115743	51011618	T	C	0.0205772	-1.07043	1.28e-20	C	T
SeqId_11152_46	KLK13	19	rs3760744	51036349	G	C	0.160877	-0.361546	4.92e-16	C	G
SeqId_15544_25	KLK14	19	rs61998181	51079628	T	C	0.0152325	1.43006	4.06e-29	C	T
SeqId_3007_7	SIGLEC9	19	rs2075803	51125272	G	A	0.380278	-0.995657	7.38e-248	A	G
SeqId_2742_68	SIGLEC7	19	rs114209391	51144513	G	A	0.0475681	1.27333	1.65e-66	A	G
SeqId_3166_92	CD33	19	rs12459419	51225221	T	C	0.0844468	-0.989438	3.47e-70	C	T
SeqId_6478_2	IGLON5	19	rs550046475	51312061	C	G	0.0545163	-0.438615	1.85e-09	G	C
SeqId_10037_98	SIGLEC12	19	rs4801871	51499063	G	C	0.0489043	1.11187	8.35e-51	G	C
SeqId_2741_22	SIGLEC6	19	rs2305772	51530488	G	A	0.428113	0.543558	2.42e-65	G	A
SeqId_12716_3	ZNF175	19	rs73053909	52032864	A	C	0.45644	0.145639	6.62e-06	C	A
SeqId_16792_4	SIGLEC5	19	rs2278831	51627866	G	A	0.107964	-0.729643	2.91e-45	A	G
SeqId_8248_222	SIGLEC14	19	rs2278831	51627866	G	A	0.107964	-0.720376	4.18e-44	A	G
SeqId_15615_8	LILRB3	19	rs3745410	54217027	G	A	0.0104222	1.6168	3.89e-24	A	G
SeqId_7059_14	LILRA6	19	rs34810796	54244555	C	T	0.166756	0.851947	2.29e-95	T	C
SeqId_7015_8	LILRB5	19	rs12975366	54255498	C	T	0.163282	-0.889835	1.62e-100	T	C
SeqId_5091_28	LILRB2	19	rs452717	54277224	T	G	0.417424	-0.499862	4.26e-55	T	G
SeqId_7787_25	LILRA5	19	rs56655552	54313139	C	T	0.049706	-0.853243	2.4e-31	T	C
SeqId_8766_29	LILRA5	19	rs78858433	54308728	T	C	0.0491716	-0.881479	3.98e-33	C	T
SeqId_8299_66	LILRA4	19	rs7256494	54338210	G	T	0.431587	0.212243	7.92e-11	T	G
SeqId_15614_168	LILRA2	19	rs28384500	54573515	A	G	0.47194	0.512294	5.7e-59	A	G
SeqId_5090_49	LILRB1	19	rs10427127	54632531	C	T	0.371994	-0.970701	9.25e-228	T	C
SeqId_7944_1	KIR3DL3	19	rs272417	54619809	T	A	0.0176376	0.650346	1.88e-07	T	A
SeqId_17153_46	KIR2DL3	19	rs10409751	54738105	C	G	0.421165	-0.492951	2.94e-55	NA	NA
SeqId_5095_21	KIR2DL4	19	rs652188	54850487	G	T	0.219669	0.406826	2.8e-26	G	T
SeqId_3194_36	GP6	19	rs1613662	55025227	G	A	0.227151	-0.709039	4.11e-79	G	A
SeqId_10442_1	TMEM190	19	rs4806666	55376727	T	C	0.156601	-0.897654	8.51e-98	C	T
SeqId_16561_9	A1BG	19	rs893184	58353113	T	C	0.238642	-0.781233	5.74e-103	T	C
SeqId_9486_13	DEFB125	20	rs7274499	83509	A	C	0.046232	-0.334767	1.61e-05	C	A
SeqId_8464_31	RSPO4	20	rs6077455	963169	T	C	0.102619	-0.259409	1.14e-06	C	T
SeqId_4250_23	NSFL1C	20	rs146633910	1443422	T	C	0.0211117	-0.553801	1.33e-06	C	T
SeqId_6247_9	SIRPB1	20	rs6074813	1561106	G	T	0.354089	-0.558452	1.21e-66	G	T
SeqId_9241_40	SIRPG	20	rs6043409	1635560	A	G	0.204436	-0.250054	1.07e-09	A	G
SeqId_5430_66	SIRPA	20	rs6075340	1913689	A	G	0.296366	-1.04966	1.17e-251	G	A
SeqId_6255_74	CPXM1	20	rs28701772	2794151	C	A	0.123463	0.682165	8.13e-45	C	A
SeqId_8356_88	OXT	20	rs877172	3069244	G	T	0.409139	0.520826	7e-60	T	G
SeqId_18916_25	ITPA	20	rs1127354	3213196	A	C	0.0467664	-1.3699	1.64e-75	C	A
SeqId_15499_11	ATRN	20	rs7265421	3615897	A	G	0.12186	0.655477	4.97e-41	G	A
SeqId_13123_3	FLRT3	20	rs1932951	14701217	T	C	0.300909	-0.824453	3.17e-136	C	T
SeqId_18883_4	DSTN	20	rs60508582	17144534	T	C	0.00908605	0.742141	9.49e-06	C	T
SeqId_19194_9	DTD1	20	rs6035082	18577827	G	C	0.331641	-0.598105	4.54e-71	C	G
SeqId_14136_234	CD93	20	rs34513402	23084485	C	T	0.0168359	1.59246	5.83e-37	T	C
SeqId_2609_59	CST3	20	rs911119	23632100	C	T	0.361571	-0.337842	4.97e-24	C	T
SeqId_14076_74	CST4	20	rs7263473	23709830	A	G	0.385355	-0.388078	6.99e-31	G	A
SeqId_5459_33	CST1	20	rs113896553	23750952	C	G	0.297167	0.344429	2.58e-22	G	C
SeqId_4324_33	CST2	20	rs4422222	23748863	T	C	0.159808	0.537531	1.74e-35	T	C
SeqId_3803_10	CST5	20	rs6049197	23871494	T	C	0.466595	-0.34002	1.64e-25	T	C
SeqId_3302_58	CST7	20	rs79186907	24989028	A	C	0.0296633	1.57561	5.64e-64	C	A
SeqId_8932_1	ENTPD6	20	rs34007133	25213279	A	G	0.11117	-0.335839	3.62e-11	G	A
SeqId_5634_39	POFUT1	20	rs6057539	32219541	G	A	0.199893	0.576473	6.62e-48	A	G
SeqId_12469_19	MAPRE1	20	rs242529	32855017	G	A	0.290486	-0.330381	8.84e-21	A	G,T
SeqId_16302_11	BPIFA2	20	rs6059134	33166430	A	T	0.226884	-0.557831	1.19e-50	T	A
SeqId_15367_38	BPIFB1	20	rs6119344	33216565	T	C	0.322822	0.285252	1.48e-16	C	T
SeqId_19274_80	SNTA1	20	rs111331389	33737464	A	G	0.0227151	0.491454	8.96e-06	G	A
SeqId_5676_54	ASIP	20	rs62211989	33950585	C	G	0.0179049	0.985002	1.36e-15	G	C
SeqId_3845_51	DYNLRB1	20	rs6058107	34700742	T	C	0.191074	-0.177434	2.09e-05	T	C
SeqId_15526_33	GSS	20	rs6120757	34900968	C	T	0.404596	-0.525994	2.45e-60	C	T
SeqId_5346_24	CPNE1	20	rs1118233	35640427	A	T	0.0999466	-1.32461	4.15e-148	T	A
SeqId_18312_68	NDRG3	20	rs144004549	36325946	A	G	0.0125601	-0.672918	1.87e-06	G	A
SeqId_15433_4	SRC	20	rs145288558	37379317	T	C	0.0128274	-1.39658	4.78e-23	C	T
SeqId_5488_74	SRC	20	rs145288558	37379317	T	C	0.0128274	-0.994865	2.62e-12	C	T
SeqId_18934_50	TGM2	20	rs8122557	38175574	T	C	0.226617	0.290922	5.42e-14	C	T
SeqId_4126_22	BPI	20	rs3746476	38311767	G	A	0.122929	-0.369154	6.06e-14	A	G
SeqId_3074_6	LBP	20	rs5744204	38354411	A	G	0.325494	0.862446	3.43e-160	G	A
SeqId_4563_61	PLCG1	20	rs761563	40953076	A	G	0.105291	-0.247835	6.07e-06	A	G
SeqId_8773_172	EMILIN3	20	rs7268622	41365450	T	C	0.179049	-0.718932	2.51e-68	C	T
SeqId_6392_7	WISP2	20	rs6031762	44718925	G	A	0.470337	0.31521	9.7e-22	G	A
SeqId_14156_33	YWHAB	20	rs6017442	44898696	T	C	0.470069	-0.902497	2.44e-213	C	T
SeqId_4982_54	PI3	20	rs35770435	45160163	T	C	0.129343	0.38584	2.21e-15	C	T
SeqId_4413_3	SLPI	20	rs7273344	45285131	A	G	0.0919294	-0.351097	6.25e-10	G	A
SeqId_7083_74	MATN4	20	rs2072789	45300833	A	G	0.432122	0.265413	5.64e-16	A	G
SeqId_11388_75	WFDC2	20	rs973446	45465735	G	C	0.267504	-0.164532	7.17e-06	C	G
SeqId_7926_13	SPINT3	20	rs6017591	45512401	T	C	0.480224	-0.360872	2.45e-28	T	C
SeqId_3179_51	CTSA	20	rs6094223	45884650	T	C	0.444682	0.21515	5.92e-11	T	C
SeqId_15475_4	PLTP	20	rs6073958	45923216	C	T	0.287814	-0.657274	1.55e-77	T	C
SeqId_2579_17	MMP9	20	rs66553311	46020003	G	C	0.455371	0.252686	8.78e-15	C	G
SeqId_5688_65	CBLN4	20	rs6024560	55996791	G	C	0.230893	0.521492	1.3e-41	C	G
SeqId_4971_1	CTSZ	20	rs181477683	58980935	T	C	0.0128274	-1.1906	2.03e-16	C	T
SeqId_15504_39	BIRC7	20	rs6122371	63101910	A	C	0.172902	0.198688	4.15e-06	C	A
SeqId_11556_19	ARFGAP1	20	rs140005742	63640875	A	C	0.0264564	-0.472676	3.46e-06	C	A
SeqId_13481_24	TCEA2	20	rs4809393	64069739	C	A	0.419562	-0.176684	1.27e-07	A	C
SeqId_6507_16	NCAM2	21	rs2826859	21484184	A	C	0.405665	0.470532	2.46e-49	C	A
SeqId_3171_57	APP	21	rs8131895	26131210	A	C	0.283004	-0.243621	3.54e-12	C	A
SeqId_3168_8	ADAMTS5	21	rs2830585	26932893	T	C	0.0660075	-0.913896	2.38e-47	C	T
SeqId_12699_28	CCT8	21	rs57161423	29066036	T	C	0.075628	0.79232	1.68e-38	C	T
SeqId_2631_50	IL10RB	21	rs2507737	33288596	G	A	0.23597	0.168279	8.92e-06	A	G
SeqId_9183_7	IFNAR1	21	rs2211687	33326502	G	A	0.163282	-0.856532	5.15e-96	A	G
SeqId_12381_26	CBR1	21	rs16993864	36074301	A	C	0.0970069	-0.795208	1.67e-50	C	A
SeqId_14091_42	CBR3	21	rs60409141	36141094	T	G	0.479423	-0.71175	2.57e-119	G	T
SeqId_5618_50	FAM3B	21	rs114508070	41316542	A	G	0.0569214	1.24381	1.22e-81	G	A,C
SeqId_9177_6	FAM3B	21	rs57529409	41346335	T	C	0.366649	-0.778798	1.48e-135	C	T
SeqId_17460_51	MX1	21	rs464138	41426246	C	A	0.195617	-0.317717	1.35e-14	A	C
SeqId_4721_54	TFF3	21	rs60467699	42301959	G	A	0.207643	-0.228251	1.05e-08	A	G
SeqId_8323_163	TFF3	21	rs60467699	42301959	G	A	0.207643	-0.189942	1.98e-06	A	G
SeqId_9191_8	TFF2	21	rs146064552	42349991	A	G	0.0138963	2.03654	2.38e-50	G	A
SeqId_9185_15	TFF1	21	rs3761376	42366929	A	G	0.361571	-0.260935	2.21e-14	G	A
SeqId_11098_1	PDXK	21	rs76139610	43733449	A	G	0.132549	0.286096	1.57e-09	G	A
SeqId_5061_27	ICOSLG	21	rs28754560	44258024	A	G	0.0761625	-0.497263	4.74e-16	G	A
SeqId_2201_17	COL18A1	21	rs115241414	45525636	T	C	0.0141635	-1.50117	6.5e-28	C	T
SeqId_16828_8	COL6A1	21	rs1053312	46003475	A	G	0.415019	-1.06684	1.52553e-315	G	A
SeqId_16753_46	COL6A2	21	rs35548026	46132295	A	G	0.0716195	-0.618127	3.2e-22	G	A
SeqId_2992_59	IL17RA	22	rs35078252	17105724	C	G	0.451363	0.462759	7.63e-47	C	G
SeqId_6077_63	CECR1	22	rs2231495	17188416	T	C	0.460182	0.808207	1.79e-158	T	C
SeqId_5280_68	SLC25A18	22	rs186582653	17348460	A	G	0.0291288	0.430547	9.95e-06	G	A
SeqId_5105_2	RTN4R	22	rs75765	20187436	T	C	0.449492	-0.407125	1.45e-38	C	T
SeqId_8956_96	SCARF2	22	rs1073828	20417329	A	G	0.0750935	-0.358963	6.48e-09	G	A
SeqId_3316_58	SERPIND1	22	rs115282011	20946228	T	C	0.029396	-1.0265	2.73e-26	C	T
SeqId_9877_28	CRKL	22	rs5761335	20914445	T	C	0.119455	-0.220917	1.2e-05	C	T
SeqId_6990_44	SDF2L1	22	rs56044232	21694369	A	C	0.0331374	0.389978	1.86e-05	C	A
SeqId_6485_59	IGLL1	22	rs9624216	23580365	A	G	0.127739	-0.525348	1.29e-27	G	A
SeqId_8221_19	MIF	22	rs4822455	23913109	T	C	0.415553	-0.236467	1.32e-12	C	T
SeqId_11273_176	GSTT2B	22	rs5760116	23921315	C	G	0.270176	0.164536	5.76e-06	C	G
SeqId_19563_3	SEZ6L	22	rs137203	26292865	T	G	0.2186	0.284276	3.27e-13	G	T
SeqId_8024_64	TPST2	22	rs7288047	26525416	A	G	0.119188	-0.382354	1.27e-14	G	A
SeqId_17751_68	CRYBB1	22	rs5752366	26633108	T	C	0.133886	-0.214158	7.46e-06	C	T
SeqId_17331_138	KREMEN1	22	rs61752343	29137449	T	C	0.0133618	-1.79651	1.34e-37	C	T
SeqId_7104_71	CABP7	22	rs141881004	29767240	C	T	0.00988776	0.692475	2.89e-05	T	C
SeqId_15560_52	TCN2	22	rs1801198	30615623	G	C	0.245858	1.10555	2.85e-241	G	C
SeqId_5584_21	TCN2	22	rs12485165	30624354	T	G	0.190807	-0.752906	5.92e-81	G	T
SeqId_4707_50	YWHAH	22	rs5994430	31808648	T	C	0.356761	-0.207719	1.17e-09	C	T
SeqId_2480_58	TIMP3	22	rs1079734	32765566	G	A	0.224212	0.537539	6.64e-46	G	A
SeqId_3042_7	MB	22	rs142074779	35603060	T	C	0.182255	0.190264	6.59e-06	C	T
SeqId_16823_75	APOL3	22	rs132642	36149089	A	T	0.0269909	-1.25282	1.17e-36	A	T
SeqId_11510_31	APOL1	22	rs2239785	36265284	A	G	0.352485	0.611101	2.11e-80	G	A
SeqId_10512_13	CSF2RB	22	rs2239749	36935263	G	A	0.244789	-0.695078	1.04e-84	A	G
SeqId_12686_15	MPST	22	rs184103767	37024463	T	C	0.030465	-0.594293	6.26e-10	C	T
SeqId_9343_16	IL2RB	22	rs228953	37135396	A	G	0.406734	0.166531	4.85e-07	G	A
SeqId_3033_57	LGALS2	22	rs73884090	37570402	A	G	0.0964725	-0.474741	2.44e-18	G	A
SeqId_13594_158	GGA1	22	rs1476420	37645642	T	C	0.436665	-0.234943	1.15e-12	T	C
SeqId_15511_37	NPTXR	22	rs112765159	38843081	T	C	0.0328701	1.3648	3.42e-54	C	T
SeqId_13930_3	APOBEC3G	22	rs2413571	39085388	C	G	0.337253	0.372249	7.96e-28	C	G
SeqId_5023_23	ADSL	22	rs113102914	40251495	T	G	0.0499733	0.323175	1.34e-05	G	T
SeqId_18387_7	ST13	22	rs8135574	40947285	T	C	0.039551	-0.545584	1.66e-11	C	T
SeqId_15300_66	CCDC134	22	rs7285782	41829014	G	T	0.200428	0.309121	1.72e-14	T	G
SeqId_8759_29	A4GALT	22	rs2143918	42718014	C	A	0.217798	-0.307071	1.16e-15	A	C
SeqId_8989_40	SCUBE1	22	rs2253884	43302123	T	C	0.340727	-0.210263	1.35e-09	T	C
SeqId_6470_19	FBLN1	22	rs9614470	45445396	A	T	0.129075	-0.236443	1.21e-06	T	A
SeqId_5609_92	FAM19A5	22	rs73889178	48613118	G	A	0.0179049	-0.641139	2.29e-07	A	G
SeqId_11607_15	BRD1	22	rs113034737	49445647	A	T	0.0774987	0.266576	1.15e-05	T	A
SeqId_5005_4	MAPK12	22	rs2272855	50260975	C	T	0.436398	0.168477	2.02e-07	C	T
SeqId_9216_100	PLXNB2	22	rs28379706	50289633	T	C	0.367985	-0.532997	6.28e-61	T	C
SeqId_16851_50	SCO2	22	rs79413681	50536859	G	A	0.284874	-0.198897	3.88e-08	A	G
SeqId_11361_73	TYMP	22	rs131805	50525724	T	C	0.10155	-0.238552	1.06e-05	T	C
SeqId_7761_125	CHKB	22	rs79914559	50587312	T	C	0.0980759	0.601807	8.25e-29	C	T
SeqId_13242_134	SHANK3	22	rs71311699	50672500	T	G	0.431855	-0.235994	3.06e-13	G	T

### Sheet: S2
Table S2: cis-pQTLs from European GWAS as genetic instruments for replication MR
Exposure	Gene	SNP	Chr	Position	Effect allele	Other allele	Effect allele frequency	Beta	SE	P	Proxy
SeqId_12340_17	AARS	rs4985404	16	70191068	A	T	0.9732	-0.3424	0.0423	5.38e-16	.
SeqId_15525_294	ADH1C	rs1229984	4	100239319	t	c	0.033	-0.2071	0.037	2.12e-08	.
SeqId_10391_1	ANGPTL3	rs11207970	1	62915473	T	C	0.3459	-0.2817	0.0135	2.13e-96	.
SeqId_10391_1	ANGPTL3	rs72649573	1	63063616	T	C	0.0101	0.6555	0.0659	2.6e-23	.
SeqId_15363_32	APOA5	rs3135506	11	116662407	C	G	0.0619	1.487	0.0226	1.04e-942	.
SeqId_15363_32	APOA5	rs662799	11	116663707	A	G	0.9386	0.3774	0.027	2.13e-44	.
SeqId_15364_101	APOC1	rs5112	19	45430280	C	G	0.4627	-0.289	0.0141	1.17e-93	.
SeqId_15364_101	APOC1	rs5117	19	45418790	T	C	0.7655	-0.1419	0.0161	1.21e-18	.
SeqId_18313_4	ASRGL1	rs11231069	11	62152807	A	T	0.7242	0.355	0.0141	4.24e-140	.
SeqId_18313_4	ASRGL1	rs951677	11	62107249	C	G	0.8824	-0.427	0.0191	1.06e-110	.
SeqId_13381_49	B4GALT1	rs7019909	9	33113322	T	C	0.1048	0.4131	0.0218	2.07e-80	.
SeqId_2816_50	BCAM	rs563366239	19	45335996	A	G	0.9896	-0.9704	0.0688	3.16e-45	.
SeqId_19365_11	BCAT2	rs117048185	19	49309776	C	G	0.0183	-0.6947	0.0495	8.75e-45	.
SeqId_19365_11	BCAT2	rs56333767	19	49303740	A	G	0.2186	-0.1126	0.0154	2.64e-13	.
SeqId_9449_150	C4BPA	rs55898603	1	207301784	t	c	0.0139	0.2818	0.0583	1.33e-06	.
SeqId_9449_150	C4BPA	rs78217040	1	207295365	t	g	0.9373	0.1244	0.028	8.79e-06	.
SeqId_9449_150	C4BPA	rs17020993	1	207288392	a	g	0.8675	-0.4944	0.0191	2.67e-147	.
SeqId_14091_42	CBR3	rs60043102	21	37505827	T	G	0.6473	0.5345	0.0127	4.45e-387	.
SeqId_14091_42	CBR3	rs8132243	21	37507165	A	T	0.1101	0.7132	0.0197	5.45e-287	.
SeqId_14091_42	CBR3	rs113596566	21	37546276	T	C	0.0158	-0.3308	0.0553	2.21e-09	.
SeqId_6388_21	CCDC126	rs35121828	7	23634985	A	G	0.2545	0.3763	0.0149	1.29e-140	.
SeqId_6388_21	CCDC126	rs7803526	7	23686084	A	G	0.7558	-0.0072	0.0154	0.64	.
SeqId_3290_50	CD109	rs57799429	6	74509578	C	G	0.5105	0.7071	0.0115	1.43e-823	.
SeqId_3290_50	CD109	rs72953374	6	74410903	T	G	0.0436	0.7823	0.0324	8.41e-129	.
SeqId_3290_50	CD109	rs13195592	6	74451275	C	G	0.0164	1.1534	0.056	2.95e-94	.
SeqId_3290_50	CD109	rs117068949	6	74853672	T	G	0.9804	0.3073	0.0496	5.81e-10	.
SeqId_3290_50	CD109	rs35466124	6	74497102	A	G	0.0191	0.258	0.05	2.47e-07	.
SeqId_5060_62	CD274	rs1411262	9	5459419	T	C	0.2515	-0.2844	0.0153	3.13e-77	.
SeqId_5060_62	CD274	rs2890658	9	5465130	A	C	0.09	0.2705	0.0237	3.58e-30	.
SeqId_2973_15	CD36	rs6961069	7	80218961	T	C	0.4069	0.2893	0.0135	2.11e-101	.
SeqId_2973_15	CD36	rs3173799	7	80289765	A	G	0.9315	-0.5338	0.0266	1.41e-89	.
SeqId_13929_27	CROT	rs31653	7	87032613	A	G	0.1076	-0.7618	0.0194	2.96e-337	.
SeqId_18813_15	DDX19A	rs61757207	16	70358495	A	G	0.9873	0.5362	0.0582	3.22e-20	.
SeqId_16309_30	DKKL1	rs8108669	19	49845895	t	c	0.2632	-0.0984	0.0149	4.22e-11	.
SeqId_8480_29	EFEMP1	rs3791679	2	56096892	A	G	0.7659	-0.2633	0.0152	6.31e-67	.
SeqId_8480_29	EFEMP1	rs11899888	2	56102744	A	G	0.8448	0.2102	0.0181	3.53e-31	.
SeqId_5478_50	FOLH1	rs61886537	11	49248755	T	C	0.9487	-0.47	0.0294	2.02e-57	.
SeqId_15391_114	GAS6	rs6602909	13	114551993	T	C	0.6651	0.2879	0.0136	6e-99	.
SeqId_18188_12	GATM	rs2433601	15	45716425	T	C	0.6282	0.4218	0.0126	1.52e-244	.
SeqId_18188_12	GATM	rs181211125	15	45910204	A	T	0.1756	0.0208	0.0174	0.232	.
SeqId_5223_59	GCKR	rs1260326	2	27730940	T	C	0.4028	-0.3218	0.0134	7.31e-128	.
SeqId_7948_129	GLTPD2	rs34460487	17	4685228	A	G	0.3521	0.2706	0.0136	1.76e-88	.
SeqId_7948_129	GLTPD2	rs2304969	17	4692559	T	G	0.143	-0.3183	0.0198	3.77e-58	.
SeqId_7948_129	GLTPD2	rs146837680	17	4976333	T	C	0.0166	-0.4996	0.0518	5.17e-22	.
SeqId_17138_8	GSTA1	rs6458869	6	52630269	A	C	0.6421	0.4435	0.013	1.43e-253	.
SeqId_3054_3	HP	rs77303550	16	72079657	T	C	0.1982	0.8375	0.0149	1.28e-688	.
SeqId_7905_30	HP	rs77303550	16	72079657	T	C	0.1982	0.7856	0.0152	1.36e-582	.
SeqId_3054_3	HP	rs35203704	16	71959661	A	G	0.1266	0.5454	0.0197	1.05e-168	.
SeqId_7905_30	HP	rs34400689	16	72003454	T	G	0.8754	-0.6172	0.0197	1.82e-215	.
SeqId_3054_3	HP	rs112953704	16	72147983	A	G	0.052	0.5782	0.0299	2.58e-83	.
SeqId_7905_30	HP	rs112953704	16	72147983	A	G	0.052	0.5309	0.03	4.45e-70	.
SeqId_3054_3	HP	rs143307443	16	71887439	A	G	0.9565	-0.4717	0.0341	1.62e-43	.
SeqId_3054_3	HP	rs117655998	16	72058846	T	C	0.0162	0.658	0.0565	2.4e-31	.
SeqId_7905_30	HP	rs17588429	16	72032751	A	G	0.9493	-0.2853	0.0309	2.63e-20	.
SeqId_3054_3	HP	rs17588429	16	72032751	A	G	0.9493	-0.2653	0.0309	9.02e-18	.
SeqId_7905_30	HP	rs139093401	16	71944911	A	G	0.0308	0.34	0.0403	3.26e-17	.
SeqId_3054_3	HP	rs58436763	16	70716307	T	C	0.0184	-0.2088	0.0518	5.56e-05	.
SeqId_7015_8	LILRB5	rs12975366	19	54759361	T	C	0.6005	1.1468	0.0088	1.03e-3690	.
SeqId_7015_8	LILRB5	19:54681608_T_C	19	54681608	T	C	0.6949	0.178	0.0163	9.22e-28	.
SeqId_7015_8	LILRB5	19:54755632_G_A	19	54755632	A	G	0.0237	-0.1939	0.0465	3.05e-05	.
SeqId_7015_8	LILRB5	rs45600235	19	54755978	C	G	0.9043	-0.0102	0.0241	0.672	.
SeqId_7015_8	LILRB5	19:54755996_C_A	19	54755996	A	C	0.0148	0.0138	0.0643	0.83	.
SeqId_9223_11	MANF	rs1552074	3	51408051	T	C	0.8548	0.1434	0.0173	1.2e-16	.
SeqId_6431_68	PCYOX1	rs2706762	2	70488470	T	C	0.1499	-0.9549	0.0168	4.06e-704	.
SeqId_6431_68	PCYOX1	rs12614299	2	70499593	T	C	0.9339	-0.465	0.027	1.81e-66	.
SeqId_15475_4	PLTP	rs6073958	20	44551855	T	C	0.799	0.7407	0.0154	7.58e-505	.
SeqId_15475_4	PLTP	rs6032614	20	44609595	T	G	0.8989	0.1417	0.0226	3.61e-10	.
SeqId_2700_56	PROS1	rs9290378	3	93580976	T	G	0.4055	-0.1249	0.0139	2.3e-19	.
SeqId_2700_56	PROS1	rs11927165	3	93775411	T	C	0.9733	0.3565	0.0414	7.24e-18	.
SeqId_8250_2	PTPRJ	rs67277976	11	48275826	A	C	0.9777	0.3419	0.0453	4.36e-14	.
SeqId_10800_15	SERPINH1	rs636418	11	75292742	A	T	0.4205	-0.1574	0.0126	4.89e-36	rs588955
SeqId_15449_33	TIMD4	rs12657266	5	156396003	T	C	0.6349	-0.217	0.0139	1.05e-54	.
SeqId_15449_33	TIMD4	rs6897249	5	156417861	T	C	0.5483	-0.1056	0.0136	8.18e-15	.

### Sheet: S3
Table S3: GWAS of African ancestry populations used in MR
Trait	First Author	PubMed ID	Publication date	Journal/Publication	Title	Total sample size	Cases	Controls	Population description	Link to full summary statistics	Acension number	Genome reference build
Asthma	Chang X	36089080	2023 April	J Allergy Clin Immunol	Genetic architecture of asthma in African American Patients	4182	2638	1544	African American or Afro-Caribbean	https://www.ebi.ac.uk/gwas/publications/36089080#study_panel	GWAS Catalog Assession: GCST90131434	hg38
Body mass index (BMI)	Turcot V	29273807	2018 Jan	Nat Genet	Protein-altering variants associated with body mass index implicate pathways that control energy intake and expenditure in obesity	27610	27610	NA	African American or Afro-Caribbean	https://portals.broadinstitute.org/collaboration/giant/index.php/GIANT_consortium_data_files#GWAS_Anthropometric_2015_BMI_Summary_Statistics	GWAS Catalog Assession: GCST008124	hg37
Chronic obstructive pulmonary disease (COPD)	Zhou W, Global Biobank Meta-analysis Initiative	36777996	2022 Oct	Cell Genom.	Global Biobank Meta-analysis Initiative: Powering genetic discovery across human disease	14804	1263	13541	NA	https://www.globalbiobankmeta.org/resources	NA	hg38
Very severe respiratory confirmed covid vs. population	COVID19-hg GWAS meta-analyses round 7	34237774	2022 April	The COVID-19 host genetics initiative	Mapping the human genetic architecture of COVID-19	13196	628	12568	NA	https://www.covid19hg.org/results/	NA	hg38
Hospitalized covid vs. population	COVID19-hg GWAS meta-analyses round 7	34237774	2022 April	The COVID-19 host genetics initiative	Mapping the human genetic architecture of COVID-19	125814	2589	123225	NA	https://www.covid19hg.org/results/	NA	hg38
Covid vs. population	COVID19-hg GWAS meta-analyses round 7	34237774	2022 April	The COVID-19 host genetics initiative	Mapping the human genetic architecture of COVID-19	137954	8814	129140	NA	https://www.covid19hg.org/results/	NA	hg38
Diabetic retionopathy (DR) vs no DR	Pollack S	30487263	2019 Feb	Diabetes	Multiethnic Genome-Wide Association Study of Diabetic Retinopathy Using Liability Threshold Modeling of Duration of Diabetes and Glycemic Control	1852	911	941	African-American	https://t1d.hugeamp.org/dinspector.html?dataset=GWAS_DiabeticRetino_aa	NA	hg37
Gout	Zhou W, Global Biobank Meta-analysis Initiative	36777996	2022 Oct	Cell Genom.	Global Biobank Meta-analysis Initiative: Powering genetic discovery across human disease	46099	2202	43897	NA	https://www.globalbiobankmeta.org/resources	NA	hg38
Heart failure (HF)	Zhou W, Global Biobank Meta-analysis Initiative	36777996	2022 Oct	Cell Genom.	Global Biobank Meta-analysis Initiative: Powering genetic discovery across human disease	39685	1742	37943	NA	https://www.globalbiobankmeta.org/resources	NA	hg38
Height	Graff M	33713608	2021 April	Am J Hum Genet	Discovery and fine-mapping of height loci via high-density imputation of GWASs in individuals of African ancestry	41389	41389	NA	African-American	https://www.ebi.ac.uk/gwas/publications/33713608	GWAS Catalog Assession: GCST90013466	hg37
Idiopathic pulmonary fibrosis (IPF)	Zhou W, Global Biobank Meta-analysis Initiative	36777996	2022 Oct	Cell Genom.	Global Biobank Meta-analysis Initiative: Powering genetic discovery across human disease	17592	362	17230	NA	https://www.globalbiobankmeta.org/resources	NA	hg38
Lipid-trait: Low density lipoprotein	Choudhury A	35546142	2022 May	Nat Commun	Meta-analysis of sub-Saharan African studies provides insights into genetic architecture of lipid traits	24515	24515	NA	Sub-Saharan African	https://www.ebi.ac.uk/gwas/publications/35546142	GWAS Catalog Assession: GCST90101745	hg37
Lipid-trait: Low density lipoprotein	Graham SE	34887591	2021 Dec	Nature	The power of genetic diversity in genome-wide association studies of lipids	99432	99432	NA	African American or Afro-Caribbean, African unspecified	http://csg.sph.umich.edu/willer/public/glgc-lipids2021/	GWAS Catalog Assession: GCST90239656	hg37
Lipid trait: High-density lipoprotein	Choudhury A	35546142	2022 May	Nat Commun	Meta-analysis of sub-Saharan African studies provides insights into genetic architecture of lipid traits	24616	24616	NA	Sub-Saharan African	https://www.ebi.ac.uk/gwas/publications/35546142	GWAS Catalog Assession: GCST90101746	hg37
Lipid trait: High-density lipoprotein	Graham SE	34887591	2021 Dec	Nature	The power of genetic diversity in genome-wide association studies of lipids	99432	99432	NA	African American or Afro-Caribbean, African unspecified	http://csg.sph.umich.edu/willer/public/glgc-lipids2021/	GWAS Catalog Assession: GCST90239650	hg37
Lipid trait: Total cholesterol	Choudhury A	35546142	2022 May	Nat Commun	Meta-analysis of sub-Saharan African studies provides insights into genetic architecture of lipid traits	24612	24612	NA	Sub-Saharan African	https://www.ebi.ac.uk/gwas/publications/35546142	GWAS Catalog Assession: GCST90101747	hg37
Lipid trait: Total cholesterol	Graham SE	34887591	2021 Dec	Nature	The power of genetic diversity in genome-wide association studies of lipids	99432	99432	NA	African American or Afro-Caribbean, African unspecified	http://csg.sph.umich.edu/willer/public/glgc-lipids2021/	GWAS Catalog Assession: GCST90239674	hg37
Lipid trait: Triglyceride levels	Choudhury A	35546142	2022 May	Nat Commun	Meta-analysis of sub-Saharan African studies provides insights into genetic architecture of lipid traits	24600	24600	NA	Sub-Saharan African	https://www.ebi.ac.uk/gwas/publications/35546142	GWAS Catalog Assession: GCST90101748	hg37
Lipid trait: Triglyceride levels	Graham SE	34887591	2021 Dec	Nature	The power of genetic diversity in genome-wide association studies of lipids	99432	99432	NA	African American or Afro-Caribbean, African unspecified	http://csg.sph.umich.edu/willer/public/glgc-lipids2021/	GWAS Catalog Assession: GCST90239662	hg37
Lipid trait: Non-high density lipoprotein cholesterol levels	Graham SE	34887591	2021 Dec	Nature	The power of genetic diversity in genome-wide association studies of lipids	99432	99432	NA	African American or Afro-Caribbean, African unspecified	http://csg.sph.umich.edu/willer/public/glgc-lipids2021/	GWAS Catalog Assession: GCST90239668	hg37
Post-traumatic stress disorder (PTSD)	L E Duncan	28439101	2018 Mar	Mol Psychiatry	Largest GWAS of PTSD (N=20 070) yields genetic overlap with schizophrenia and sex differences in heritability	9223	2479	6744	African-American	https://pgc.unc.edu/for-researchers/download-results/	NA	hg37
Primary open-angle glaucoma (POAG)	Genetics of Glaucoma in People of African Descent (GGLAD) Consortium	31688885	2019 Nov	JAMA	Association of Genetic Variants With Primary Open-Angle Glaucoma Among Individuals With African Ancestry	4441	2320	2121	Sub-Saharan African, and African American or Afro-Caribbean	https://www.ebi.ac.uk/gwas/publications/31688885	GWAS Catalog Assession: GCST009245	hg37
Stroke	Mishra A	36180795	2022 Nov	Nature	Stroke genetics informs drug discovery and risk prediction across ancestries	23991	3961	20030	African American or Afro-Caribbean	https://www.ebi.ac.uk/gwas/publications/36180795	GWAS Catalog Assession: GCST90104549	hg37
Cardioembolic stroke	Mishra A	36180795	2022 Nov	Nature	Stroke genetics informs drug discovery and risk prediction across ancestries	20271	241	20030	African American or Afro-Caribbean	https://www.ebi.ac.uk/gwas/publications/36180795	GWAS Catalog Assession: GCST90104551	hg37
Large artery stroke	Mishra A	36180795	2022 Nov	Nature	Stroke genetics informs drug discovery and risk prediction across ancestries	20243	213	20030	African American or Afro-Caribbean	https://www.ebi.ac.uk/gwas/publications/36180795	GWAS Catalog Assession: GCST90104552	hg37
Small vesicle stroke	Mishra A	36180795	2022 Nov	Nature	Stroke genetics informs drug discovery and risk prediction across ancestries	20453	423	20030	African American or Afro-Caribbean	https://www.ebi.ac.uk/gwas/publications/36180795	GWAS Catalog Assession: GCST90104553	hg37
Ischemic stroke	Mishra A	36180795	2022 Nov	Nature	Stroke genetics informs drug discovery and risk prediction across ancestries	20924	894	20030	African American or Afro-Caribbean	https://www.ebi.ac.uk/gwas/publications/36180795	GWAS Catalog Assession: GCST90104550	hg37
Smoking initiation (ever vs never)	Piga NN	36335192	2022 Nov	Sci Rep	Genetic insights into smoking behaviours in 10,558 men of African ancestry from continental Africa and the UK	10558	4261	6297	African unspecified, Sub-Saharan African	https://www.ebi.ac.uk/gwas/publications/36335192	GWAS Catalog Assession: GCST90091238	hg37
Smoking cessation (current vs former)	Piga NN	36335192	2022 Nov	Sci Rep	Genetic insights into smoking behaviours in 10,558 men of African ancestry from continental Africa and the UK	4257	2471	1786	African unspecified, Sub-Saharan African	https://www.ebi.ac.uk/gwas/publications/36335193	GWAS Catalog Assession: GCST90091239	hg37
Type II diabetes (T2D)	Chen J	31049640	2017 July	Diabetologia	Genome-wide association study of type 2 diabetes in Africa	4347	2633	1714	Sub-Saharan African	https://www.ebi.ac.uk/gwas/publications/31049640	GWAS Catalog Assession: GCST008114	hg37
Venous thromboembolism (VTE)	Zhou W, Global Biobank Meta-analysis Initiative	36777996	2022 Oct	Cell Genom.	Global Biobank Meta-analysis Initiative: Powering genetic discovery across human disease	32508	1466	31042	NA	https://www.globalbiobankmeta.org/resources	NA	hg38
Abdominal aortic aneurysm	Verma A	39024449	2024 July	Science	Million Veteran Program: A mega-biobank to study genetic influences on health and disease	120603	1773	118830	African-American	https://www.ncbi.nlm.nih.gov/projects/gap/cgi-bin/study.cgi?study_id=phs001672.v11.p1	dbGaP Study Accession: phs001672.v11.p1	hg38
Abnormal electrocardiogram [ECG] [EKG]	Verma A	39024449	2024 July	Science	Million Veteran Program: A mega-biobank to study genetic influences on health and disease	107978	10831	97147	African-American	https://www.ncbi.nlm.nih.gov/projects/gap/cgi-bin/study.cgi?study_id=phs001672.v11.p1	dbGaP Study Accession: phs001672.v11.p1	hg38
Abnormal function study of cardiovascular system	Verma A	39024449	2024 July	Science	Million Veteran Program: A mega-biobank to study genetic influences on health and disease	117968	1289	116679	African-American	https://www.ncbi.nlm.nih.gov/projects/gap/cgi-bin/study.cgi?study_id=phs001672.v11.p1	dbGaP Study Accession: phs001672.v11.p1	hg38
Abnormal heart sounds	Verma A	39024449	2024 July	Science	Million Veteran Program: A mega-biobank to study genetic influences on health and disease	115967	3258	112709	African-American	https://www.ncbi.nlm.nih.gov/projects/gap/cgi-bin/study.cgi?study_id=phs001672.v11.p1	dbGaP Study Accession: phs001672.v11.p1	hg38
Acute pulmonary heart disease	Verma A	39024449	2024 July	Science	Million Veteran Program: A mega-biobank to study genetic influences on health and disease	120829	3605	117224	African-American	https://www.ncbi.nlm.nih.gov/projects/gap/cgi-bin/study.cgi?study_id=phs001672.v11.p1	dbGaP Study Accession: phs001672.v11.p1	hg38
Acute but ill-defined cerebrovascular disease	Verma A	39024449	2024 July	Science	Million Veteran Program: A mega-biobank to study genetic influences on health and disease	120049	4568	115481	African-American	https://www.ncbi.nlm.nih.gov/projects/gap/cgi-bin/study.cgi?study_id=phs001672.v11.p1	dbGaP Study Accession: phs001672.v11.p1	hg38
Angina pectoris	Verma A	39024449	2024 July	Science	Million Veteran Program: A mega-biobank to study genetic influences on health and disease	113926	7533	106393	African-American	https://www.ncbi.nlm.nih.gov/projects/gap/cgi-bin/study.cgi?study_id=phs001672.v11.p1	dbGaP Study Accession: phs001672.v11.p1	hg38
Aortic aneurysm	Verma A	39024449	2024 July	Science	Million Veteran Program: A mega-biobank to study genetic influences on health and disease	120250	2825	117425	African-American	https://www.ncbi.nlm.nih.gov/projects/gap/cgi-bin/study.cgi?study_id=phs001672.v11.p1	dbGaP Study Accession: phs001672.v11.p1	hg38
Arrhythmia (cardiac) NOS	Verma A	39024449	2024 July	Science	Million Veteran Program: A mega-biobank to study genetic influences on health and disease	111419	8648	102771	African-American	https://www.ncbi.nlm.nih.gov/projects/gap/cgi-bin/study.cgi?study_id=phs001672.v11.p1	dbGaP Study Accession: phs001672.v11.p1	hg38
Arterial embolism and thrombosis	Verma A	39024449	2024 July	Science	Million Veteran Program: A mega-biobank to study genetic influences on health and disease	120649	958	119691	African-American	https://www.ncbi.nlm.nih.gov/projects/gap/cgi-bin/study.cgi?study_id=phs001672.v11.p1	dbGaP Study Accession: phs001672.v11.p1	hg38
Atherosclerosis	Verma A	39024449	2024 July	Science	Million Veteran Program: A mega-biobank to study genetic influences on health and disease	116040	5248	110792	African-American	https://www.ncbi.nlm.nih.gov/projects/gap/cgi-bin/study.cgi?study_id=phs001672.v11.p1	dbGaP Study Accession: phs001672.v11.p1	hg38
Atherosclerosis of native arteries of the extremities with intermittent claudication	Verma A	39024449	2024 July	Science	Million Veteran Program: A mega-biobank to study genetic influences on health and disease	119068	2794	116274	African-American	https://www.ncbi.nlm.nih.gov/projects/gap/cgi-bin/study.cgi?study_id=phs001672.v11.p1	dbGaP Study Accession: phs001672.v11.p1	hg38
Atherosclerosis of native arteries of the extremities with ulceration or gangrene	Verma A	39024449	2024 July	Science	Million Veteran Program: A mega-biobank to study genetic influences on health and disease	121279	1050	120229	African-American	https://www.ncbi.nlm.nih.gov/projects/gap/cgi-bin/study.cgi?study_id=phs001672.v11.p1	dbGaP Study Accession: phs001672.v11.p1	hg38
Atherosclerosis of the extremities	Verma A	39024449	2024 July	Science	Million Veteran Program: A mega-biobank to study genetic influences on health and disease	118254	4282	113972	African-American	https://www.ncbi.nlm.nih.gov/projects/gap/cgi-bin/study.cgi?study_id=phs001672.v11.p1	dbGaP Study Accession: phs001672.v11.p1	hg38
Atrial fibrillation	Verma A	39024449	2024 July	Science	Million Veteran Program: A mega-biobank to study genetic influences on health and disease	118847	8873	109974	African-American	https://www.ncbi.nlm.nih.gov/projects/gap/cgi-bin/study.cgi?study_id=phs001672.v11.p1	dbGaP Study Accession: phs001672.v11.p1	hg38
Atrial fibrillation and flutter	Verma A	39024449	2024 July	Science	Million Veteran Program: A mega-biobank to study genetic influences on health and disease	118682	9482	109200	African-American	https://www.ncbi.nlm.nih.gov/projects/gap/cgi-bin/study.cgi?study_id=phs001672.v11.p1	dbGaP Study Accession: phs001672.v11.p1	hg38
Atrial flutter	Verma A	39024449	2024 July	Science	Million Veteran Program: A mega-biobank to study genetic influences on health and disease	120231	3470	116761	African-American	https://www.ncbi.nlm.nih.gov/projects/gap/cgi-bin/study.cgi?study_id=phs001672.v11.p1	dbGaP Study Accession: phs001672.v11.p1	hg38
Atrioventricular [AV] block	Verma A	39024449	2024 July	Science	Million Veteran Program: A mega-biobank to study genetic influences on health and disease	119057	2893	116164	African-American	https://www.ncbi.nlm.nih.gov/projects/gap/cgi-bin/study.cgi?study_id=phs001672.v11.p1	dbGaP Study Accession: phs001672.v11.p1	hg38
Atrioventricular block complete	Verma A	39024449	2024 July	Science	Million Veteran Program: A mega-biobank to study genetic influences on health and disease	121500	856	120644	African-American	https://www.ncbi.nlm.nih.gov/projects/gap/cgi-bin/study.cgi?study_id=phs001672.v11.p1	dbGaP Study Accession: phs001672.v11.p1	hg38
Blood vessel replaced	Verma A	39024449	2024 July	Science	Million Veteran Program: A mega-biobank to study genetic influences on health and disease	120991	694	120297	African-American	https://www.ncbi.nlm.nih.gov/projects/gap/cgi-bin/study.cgi?study_id=phs001672.v11.p1	dbGaP Study Accession: phs001672.v11.p1	hg38
Bundle branch block	Verma A	39024449	2024 July	Science	Million Veteran Program: A mega-biobank to study genetic influences on health and disease	119151	2051	117100	African-American	https://www.ncbi.nlm.nih.gov/projects/gap/cgi-bin/study.cgi?study_id=phs001672.v11.p1	dbGaP Study Accession: phs001672.v11.p1	hg38
Cardiac arrest	Verma A	39024449	2024 July	Science	Million Veteran Program: A mega-biobank to study genetic influences on health and disease	120967	582	120385	African-American	https://www.ncbi.nlm.nih.gov/projects/gap/cgi-bin/study.cgi?study_id=phs001672.v11.p1	dbGaP Study Accession: phs001672.v11.p1	hg38
Cardiac arrest and ventricular	Verma A	39024449	2024 July	Science	Million Veteran Program: A mega-biobank to study genetic influences on health and disease	120680	828	119852	African-American	https://www.ncbi.nlm.nih.gov/projects/gap/cgi-bin/study.cgi?study_id=phs001672.v11.p1	dbGaP Study Accession: phs001672.v11.p1	hg38
Cardiac conduction disorders	Verma A	39024449	2024 July	Science	Million Veteran Program: A mega-biobank to study genetic influences on health and disease	107083	17288	89795	African-American	https://www.ncbi.nlm.nih.gov/projects/gap/cgi-bin/study.cgi?study_id=phs001672.v11.p1	dbGaP Study Accession: phs001672.v11.p1	hg38
Cardiac defibrillator in situ	Verma A	39024449	2024 July	Science	Million Veteran Program: A mega-biobank to study genetic influences on health and disease	121503	2629	118874	African-American	https://www.ncbi.nlm.nih.gov/projects/gap/cgi-bin/study.cgi?study_id=phs001672.v11.p1	dbGaP Study Accession: phs001672.v11.p1	hg38
Cardiac dysrhythmias	Verma A	39024449	2024 July	Science	Million Veteran Program: A mega-biobank to study genetic influences on health and disease	104362	33210	71152	African-American	https://www.ncbi.nlm.nih.gov/projects/gap/cgi-bin/study.cgi?study_id=phs001672.v11.p1	dbGaP Study Accession: phs001672.v11.p1	hg38
Cardiac pacemaker in situ	Verma A	39024449	2024 July	Science	Million Veteran Program: A mega-biobank to study genetic influences on health and disease	121037	2348	118689	African-American	https://www.ncbi.nlm.nih.gov/projects/gap/cgi-bin/study.cgi?study_id=phs001672.v11.p1	dbGaP Study Accession: phs001672.v11.p1	hg38
Cardiac pacemaker/device in situ	Verma A	39024449	2024 July	Science	Million Veteran Program: A mega-biobank to study genetic influences on health and disease	121094	4153	116941	African-American	https://www.ncbi.nlm.nih.gov/projects/gap/cgi-bin/study.cgi?study_id=phs001672.v11.p1	dbGaP Study Accession: phs001672.v11.p1	hg38
Cardiomegaly	Verma A	39024449	2024 July	Science	Million Veteran Program: A mega-biobank to study genetic influences on health and disease	115275	3619	111656	African-American	https://www.ncbi.nlm.nih.gov/projects/gap/cgi-bin/study.cgi?study_id=phs001672.v11.p1	dbGaP Study Accession: phs001672.v11.p1	hg38
Cardiomyopathy	Verma A	39024449	2024 July	Science	Million Veteran Program: A mega-biobank to study genetic influences on health and disease	118560	7053	111507	African-American	https://www.ncbi.nlm.nih.gov/projects/gap/cgi-bin/study.cgi?study_id=phs001672.v11.p1	dbGaP Study Accession: phs001672.v11.p1	hg38
Carditis	Verma A	39024449	2024 July	Science	Million Veteran Program: A mega-biobank to study genetic influences on health and disease	119409	2074	117335	African-American	https://www.ncbi.nlm.nih.gov/projects/gap/cgi-bin/study.cgi?study_id=phs001672.v11.p1	dbGaP Study Accession: phs001672.v11.p1	hg38
Cerebral artery occlusion with cerebral infarction	Verma A	39024449	2024 July	Science	Million Veteran Program: A mega-biobank to study genetic influences on health and disease	119017	7521	111496	African-American	https://www.ncbi.nlm.nih.gov/projects/gap/cgi-bin/study.cgi?study_id=phs001672.v11.p1	dbGaP Study Accession: phs001672.v11.p1	hg38
Cerebral ischemia	Verma A	39024449	2024 July	Science	Million Veteran Program: A mega-biobank to study genetic influences on health and disease	116795	8197	108598	African-American	https://www.ncbi.nlm.nih.gov/projects/gap/cgi-bin/study.cgi?study_id=phs001672.v11.p1	dbGaP Study Accession: phs001672.v11.p1	hg38
Cerebrovascular disease	Verma A	39024449	2024 July	Science	Million Veteran Program: A mega-biobank to study genetic influences on health and disease	114381	16858	97523	African-American	https://www.ncbi.nlm.nih.gov/projects/gap/cgi-bin/study.cgi?study_id=phs001672.v11.p1	dbGaP Study Accession: phs001672.v11.p1	hg38
Chronic pulmonary heart disease	Verma A	39024449	2024 July	Science	Million Veteran Program: A mega-biobank to study genetic influences on health and disease	118672	3527	115145	African-American	https://www.ncbi.nlm.nih.gov/projects/gap/cgi-bin/study.cgi?study_id=phs001672.v11.p1	dbGaP Study Accession: phs001672.v11.p1	hg38
Chronic venous hypertension	Verma A	39024449	2024 July	Science	Million Veteran Program: A mega-biobank to study genetic influences on health and disease	121505	703	120802	African-American	https://www.ncbi.nlm.nih.gov/projects/gap/cgi-bin/study.cgi?study_id=phs001672.v11.p1	dbGaP Study Accession: phs001672.v11.p1	hg38
Chronic venous insufficiency [CVI]	Verma A	39024449	2024 July	Science	Million Veteran Program: A mega-biobank to study genetic influences on health and disease	117614	5227	112387	African-American	https://www.ncbi.nlm.nih.gov/projects/gap/cgi-bin/study.cgi?study_id=phs001672.v11.p1	dbGaP Study Accession: phs001672.v11.p1	hg38
Circulatory disease NEC	Verma A	39024449	2024 July	Science	Million Veteran Program: A mega-biobank to study genetic influences on health and disease	116323	3033	113290	African-American	https://www.ncbi.nlm.nih.gov/projects/gap/cgi-bin/study.cgi?study_id=phs001672.v11.p1	dbGaP Study Accession: phs001672.v11.p1	hg38
Congestive heart failure (CHF) NOS	Verma A	39024449	2024 July	Science	Million Veteran Program: A mega-biobank to study genetic influences on health and disease	116880	11137	105743	African-American	https://www.ncbi.nlm.nih.gov/projects/gap/cgi-bin/study.cgi?study_id=phs001672.v11.p1	dbGaP Study Accession: phs001672.v11.p1	hg38
Congestive heart failure; nonhypertensive	Verma A	39024449	2024 July	Science	Million Veteran Program: A mega-biobank to study genetic influences on health and disease	116379	15405	100974	African-American	https://www.ncbi.nlm.nih.gov/projects/gap/cgi-bin/study.cgi?study_id=phs001672.v11.p1	dbGaP Study Accession: phs001672.v11.p1	hg38
Coronary atherosclerosis	Verma A	39024449	2024 July	Science	Million Veteran Program: A mega-biobank to study genetic influences on health and disease	114151	20733	93418	African-American	https://www.ncbi.nlm.nih.gov/projects/gap/cgi-bin/study.cgi?study_id=phs001672.v11.p1	dbGaP Study Accession: phs001672.v11.p1	hg38
Deep vein thrombosis [DVT]	Verma A	39024449	2024 July	Science	Million Veteran Program: A mega-biobank to study genetic influences on health and disease	119901	4478	115423	African-American	https://www.ncbi.nlm.nih.gov/projects/gap/cgi-bin/study.cgi?study_id=phs001672.v11.p1	dbGaP Study Accession: phs001672.v11.p1	hg38
Elevated blood pressure reading without diagnosis of hypertension	Verma A	39024449	2024 July	Science	Million Veteran Program: A mega-biobank to study genetic influences on health and disease	109712	8192	101520	African-American	https://www.ncbi.nlm.nih.gov/projects/gap/cgi-bin/study.cgi?study_id=phs001672.v11.p1	dbGaP Study Accession: phs001672.v11.p1	hg38
Encounter for long-term (current) use of anticoagulants antithrombotics aspirin	Verma A	39024449	2024 July	Science	Million Veteran Program: A mega-biobank to study genetic influences on health and disease	118328	1880	116448	African-American	https://www.ncbi.nlm.nih.gov/projects/gap/cgi-bin/study.cgi?study_id=phs001672.v11.p1	dbGaP Study Accession: phs001672.v11.p1	hg38
Encounter for long-term (current) use of aspirin	Verma A	39024449	2024 July	Science	Million Veteran Program: A mega-biobank to study genetic influences on health and disease	118593	1557	117036	African-American	https://www.ncbi.nlm.nih.gov/projects/gap/cgi-bin/study.cgi?study_id=phs001672.v11.p1	dbGaP Study Accession: phs001672.v11.p1	hg38
Endocarditis	Verma A	39024449	2024 July	Science	Million Veteran Program: A mega-biobank to study genetic influences on health and disease	120734	772	119962	African-American	https://www.ncbi.nlm.nih.gov/projects/gap/cgi-bin/study.cgi?study_id=phs001672.v11.p1	dbGaP Study Accession: phs001672.v11.p1	hg38
Essential hypertension	Verma A	39024449	2024 July	Science	Million Veteran Program: A mega-biobank to study genetic influences on health and disease	116845	93857	22988	African-American	https://www.ncbi.nlm.nih.gov/projects/gap/cgi-bin/study.cgi?study_id=phs001672.v11.p1	dbGaP Study Accession: phs001672.v11.p1	hg38
First degree AV block	Verma A	39024449	2024 July	Science	Million Veteran Program: A mega-biobank to study genetic influences on health and disease	119719	1415	118304	African-American	https://www.ncbi.nlm.nih.gov/projects/gap/cgi-bin/study.cgi?study_id=phs001672.v11.p1	dbGaP Study Accession: phs001672.v11.p1	hg38
Heart failure NOS	Verma A	39024449	2024 July	Science	Million Veteran Program: A mega-biobank to study genetic influences on health and disease	119845	1451	118394	African-American	https://www.ncbi.nlm.nih.gov/projects/gap/cgi-bin/study.cgi?study_id=phs001672.v11.p1	dbGaP Study Accession: phs001672.v11.p1	hg38
Heart failure with preserved EF [Diastolic heart failure]	Verma A	39024449	2024 July	Science	Million Veteran Program: A mega-biobank to study genetic influences on health and disease	118420	5379	113041	African-American	https://www.ncbi.nlm.nih.gov/projects/gap/cgi-bin/study.cgi?study_id=phs001672.v11.p1	dbGaP Study Accession: phs001672.v11.p1	hg38
Heart failure with reduced EF [Systolic or combined heart failure]	Verma A	39024449	2024 July	Science	Million Veteran Program: A mega-biobank to study genetic influences on health and disease	118736	9104	109632	African-American	https://www.ncbi.nlm.nih.gov/projects/gap/cgi-bin/study.cgi?study_id=phs001672.v11.p1	dbGaP Study Accession: phs001672.v11.p1	hg38
Heart transplant/surgery	Verma A	39024449	2024 July	Science	Million Veteran Program: A mega-biobank to study genetic influences on health and disease	121064	518	120546	African-American	https://www.ncbi.nlm.nih.gov/projects/gap/cgi-bin/study.cgi?study_id=phs001672.v11.p1	dbGaP Study Accession: phs001672.v11.p1	hg38
Heart valve disorders	Verma A	39024449	2024 July	Science	Million Veteran Program: A mega-biobank to study genetic influences on health and disease	116021	5334	110687	African-American	https://www.ncbi.nlm.nih.gov/projects/gap/cgi-bin/study.cgi?study_id=phs001672.v11.p1	dbGaP Study Accession: phs001672.v11.p1	hg38
Heart valve replaced	Verma A	39024449	2024 July	Science	Million Veteran Program: A mega-biobank to study genetic influences on health and disease	121587	931	120656	African-American	https://www.ncbi.nlm.nih.gov/projects/gap/cgi-bin/study.cgi?study_id=phs001672.v11.p1	dbGaP Study Accession: phs001672.v11.p1	hg38
Hemorrhoids	Verma A	39024449	2024 July	Science	Million Veteran Program: A mega-biobank to study genetic influences on health and disease	102646	17547	85099	African-American	https://www.ncbi.nlm.nih.gov/projects/gap/cgi-bin/study.cgi?study_id=phs001672.v11.p1	dbGaP Study Accession: phs001672.v11.p1	hg38
Hypertension	Verma A	39024449	2024 July	Science	Million Veteran Program: A mega-biobank to study genetic influences on health and disease	116935	94292	22643	African-American	https://www.ncbi.nlm.nih.gov/projects/gap/cgi-bin/study.cgi?study_id=phs001672.v11.p1	dbGaP Study Accession: phs001672.v11.p1	hg38
Hypertensive chronic kidney disease	Verma A	39024449	2024 July	Science	Million Veteran Program: A mega-biobank to study genetic influences on health and disease	115875	14127	101748	African-American	https://www.ncbi.nlm.nih.gov/projects/gap/cgi-bin/study.cgi?study_id=phs001672.v11.p1	dbGaP Study Accession: phs001672.v11.p1	hg38
Hypertensive heart and/or renal disease	Verma A	39024449	2024 July	Science	Million Veteran Program: A mega-biobank to study genetic influences on health and disease	112649	22462	90187	African-American	https://www.ncbi.nlm.nih.gov/projects/gap/cgi-bin/study.cgi?study_id=phs001672.v11.p1	dbGaP Study Accession: phs001672.v11.p1	hg38
Hypertensive heart disease	Verma A	39024449	2024 July	Science	Million Veteran Program: A mega-biobank to study genetic influences on health and disease	114864	8634	106230	African-American	https://www.ncbi.nlm.nih.gov/projects/gap/cgi-bin/study.cgi?study_id=phs001672.v11.p1	dbGaP Study Accession: phs001672.v11.p1	hg38
Hypotension	Verma A	39024449	2024 July	Science	Million Veteran Program: A mega-biobank to study genetic influences on health and disease	111927	9298	102629	African-American	https://www.ncbi.nlm.nih.gov/projects/gap/cgi-bin/study.cgi?study_id=phs001672.v11.p1	dbGaP Study Accession: phs001672.v11.p1	hg38
Hypotension NOS	Verma A	39024449	2024 July	Science	Million Veteran Program: A mega-biobank to study genetic influences on health and disease	114148	5728	108420	African-American	https://www.ncbi.nlm.nih.gov/projects/gap/cgi-bin/study.cgi?study_id=phs001672.v11.p1	dbGaP Study Accession: phs001672.v11.p1	hg38
Iatrogenic hypotension	Verma A	39024449	2024 July	Science	Million Veteran Program: A mega-biobank to study genetic influences on health and disease	119955	584	119371	African-American	https://www.ncbi.nlm.nih.gov/projects/gap/cgi-bin/study.cgi?study_id=phs001672.v11.p1	dbGaP Study Accession: phs001672.v11.p1	hg38
Ill-defined descriptions and complications of heart disease	Verma A	39024449	2024 July	Science	Million Veteran Program: A mega-biobank to study genetic influences on health and disease	114186	3053	111133	African-American	https://www.ncbi.nlm.nih.gov/projects/gap/cgi-bin/study.cgi?study_id=phs001672.v11.p1	dbGaP Study Accession: phs001672.v11.p1	hg38
Intracerebral hemorrhage	Verma A	39024449	2024 July	Science	Million Veteran Program: A mega-biobank to study genetic influences on health and disease	121477	557	120920	African-American	https://www.ncbi.nlm.nih.gov/projects/gap/cgi-bin/study.cgi?study_id=phs001672.v11.p1	dbGaP Study Accession: phs001672.v11.p1	hg38
Intracranial hemorrhage	Verma A	39024449	2024 July	Science	Million Veteran Program: A mega-biobank to study genetic influences on health and disease	121142	1349	119793	African-American	https://www.ncbi.nlm.nih.gov/projects/gap/cgi-bin/study.cgi?study_id=phs001672.v11.p1	dbGaP Study Accession: phs001672.v11.p1	hg38
Ischemic Heart Disease	Verma A	39024449	2024 July	Science	Million Veteran Program: A mega-biobank to study genetic influences on health and disease	110452	26859	83593	African-American	https://www.ncbi.nlm.nih.gov/projects/gap/cgi-bin/study.cgi?study_id=phs001672.v11.p1	dbGaP Study Accession: phs001672.v11.p1	hg38
Late effects of cerebrovascular disease	Verma A	39024449	2024 July	Science	Million Veteran Program: A mega-biobank to study genetic influences on health and disease	118994	5530	113464	African-American	https://www.ncbi.nlm.nih.gov/projects/gap/cgi-bin/study.cgi?study_id=phs001672.v11.p1	dbGaP Study Accession: phs001672.v11.p1	hg38
Left bundle branch block	Verma A	39024449	2024 July	Science	Million Veteran Program: A mega-biobank to study genetic influences on health and disease	120502	879	119623	African-American	https://www.ncbi.nlm.nih.gov/projects/gap/cgi-bin/study.cgi?study_id=phs001672.v11.p1	dbGaP Study Accession: phs001672.v11.p1	hg38
Myocardial infarction	Verma A	39024449	2024 July	Science	Million Veteran Program: A mega-biobank to study genetic influences on health and disease	117239	7835	109404	African-American	https://www.ncbi.nlm.nih.gov/projects/gap/cgi-bin/study.cgi?study_id=phs001672.v11.p1	dbGaP Study Accession: phs001672.v11.p1	hg38
Noninfectious disorders of lymphatic channels	Verma A	39024449	2024 July	Science	Million Veteran Program: A mega-biobank to study genetic influences on health and disease	120674	1249	119425	African-American	https://www.ncbi.nlm.nih.gov/projects/gap/cgi-bin/study.cgi?study_id=phs001672.v11.p1	dbGaP Study Accession: phs001672.v11.p1	hg38
Nonrheumatic aortic valve disorders	Verma A	39024449	2024 July	Science	Million Veteran Program: A mega-biobank to study genetic influences on health and disease	119594	2397	117197	African-American	https://www.ncbi.nlm.nih.gov/projects/gap/cgi-bin/study.cgi?study_id=phs001672.v11.p1	dbGaP Study Accession: phs001672.v11.p1	hg38
Nonrheumatic mitral valve disorders	Verma A	39024449	2024 July	Science	Million Veteran Program: A mega-biobank to study genetic influences on health and disease	118056	2682	115374	African-American	https://www.ncbi.nlm.nih.gov/projects/gap/cgi-bin/study.cgi?study_id=phs001672.v11.p1	dbGaP Study Accession: phs001672.v11.p1	hg38
Nonspecific abnormal findings on radiologic imaging of heart and coronary circulation	Verma A	39024449	2024 July	Science	Million Veteran Program: A mega-biobank to study genetic influences on health and disease	117284	1215	116069	African-American	https://www.ncbi.nlm.nih.gov/projects/gap/cgi-bin/study.cgi?study_id=phs001672.v11.p1	dbGaP Study Accession: phs001672.v11.p1	hg38
Nonspecific chest pain	Verma A	39024449	2024 July	Science	Million Veteran Program: A mega-biobank to study genetic influences on health and disease	103924	42507	61417	African-American	https://www.ncbi.nlm.nih.gov/projects/gap/cgi-bin/study.cgi?study_id=phs001672.v11.p1	dbGaP Study Accession: phs001672.v11.p1	hg38
Occlusion and stenosis of precerebral arteries	Verma A	39024449	2024 July	Science	Million Veteran Program: A mega-biobank to study genetic influences on health and disease	117082	3388	113694	African-American	https://www.ncbi.nlm.nih.gov/projects/gap/cgi-bin/study.cgi?study_id=phs001672.v11.p1	dbGaP Study Accession: phs001672.v11.p1	hg38
Occlusion of cerebral arteries	Verma A	39024449	2024 July	Science	Million Veteran Program: A mega-biobank to study genetic influences on health and disease	118880	7610	111270	African-American	https://www.ncbi.nlm.nih.gov/projects/gap/cgi-bin/study.cgi?study_id=phs001672.v11.p1	dbGaP Study Accession: phs001672.v11.p1	hg38
Orthostatic hypotension	Verma A	39024449	2024 July	Science	Million Veteran Program: A mega-biobank to study genetic influences on health and disease	116944	2837	114107	African-American	https://www.ncbi.nlm.nih.gov/projects/gap/cgi-bin/study.cgi?study_id=phs001672.v11.p1	dbGaP Study Accession: phs001672.v11.p1	hg38
Other aneurysm	Verma A	39024449	2024 July	Science	Million Veteran Program: A mega-biobank to study genetic influences on health and disease	119640	3536	116104	African-American	https://www.ncbi.nlm.nih.gov/projects/gap/cgi-bin/study.cgi?study_id=phs001672.v11.p1	dbGaP Study Accession: phs001672.v11.p1	hg38
Other chronic ischemic heart disease unspecified	Verma A	39024449	2024 July	Science	Million Veteran Program: A mega-biobank to study genetic influences on health and disease	116620	11327	105293	African-American	https://www.ncbi.nlm.nih.gov/projects/gap/cgi-bin/study.cgi?study_id=phs001672.v11.p1	dbGaP Study Accession: phs001672.v11.p1	hg38
Other disorders of arteries and arterioles	Verma A	39024449	2024 July	Science	Million Veteran Program: A mega-biobank to study genetic influences on health and disease	119522	1243	118279	African-American	https://www.ncbi.nlm.nih.gov/projects/gap/cgi-bin/study.cgi?study_id=phs001672.v11.p1	dbGaP Study Accession: phs001672.v11.p1	hg38
Other disorders of circulatory system	Verma A	39024449	2024 July	Science	Million Veteran Program: A mega-biobank to study genetic influences on health and disease	115215	4127	111088	African-American	https://www.ncbi.nlm.nih.gov/projects/gap/cgi-bin/study.cgi?study_id=phs001672.v11.p1	dbGaP Study Accession: phs001672.v11.p1	hg38
Other forms of chronic heart disease	Verma A	39024449	2024 July	Science	Million Veteran Program: A mega-biobank to study genetic influences on health and disease	117307	4726	112581	African-American	https://www.ncbi.nlm.nih.gov/projects/gap/cgi-bin/study.cgi?study_id=phs001672.v11.p1	dbGaP Study Accession: phs001672.v11.p1	hg38
Other hypertensive complications	Verma A	39024449	2024 July	Science	Million Veteran Program: A mega-biobank to study genetic influences on health and disease	117304	3465	113839	African-American	https://www.ncbi.nlm.nih.gov/projects/gap/cgi-bin/study.cgi?study_id=phs001672.v11.p1	dbGaP Study Accession: phs001672.v11.p1	hg38
Other specified cardiac dysrhythmias	Verma A	39024449	2024 July	Science	Million Veteran Program: A mega-biobank to study genetic influences on health and disease	110488	9339	101149	African-American	https://www.ncbi.nlm.nih.gov/projects/gap/cgi-bin/study.cgi?study_id=phs001672.v11.p1	dbGaP Study Accession: phs001672.v11.p1	hg38
Other specified peripheral vascular disease	Verma A	39024449	2024 July	Science	Million Veteran Program: A mega-biobank to study genetic influences on health and disease	120600	769	119831	African-American	https://www.ncbi.nlm.nih.gov/projects/gap/cgi-bin/study.cgi?study_id=phs001672.v11.p1	dbGaP Study Accession: phs001672.v11.p1	hg38
Other venous embolism and thrombosis	Verma A	39024449	2024 July	Science	Million Veteran Program: A mega-biobank to study genetic influences on health and disease	118315	7556	110759	African-American	https://www.ncbi.nlm.nih.gov/projects/gap/cgi-bin/study.cgi?study_id=phs001672.v11.p1	dbGaP Study Accession: phs001672.v11.p1	hg38
Palpitations	Verma A	39024449	2024 July	Science	Million Veteran Program: A mega-biobank to study genetic influences on health and disease	115735	5606	110129	African-American	https://www.ncbi.nlm.nih.gov/projects/gap/cgi-bin/study.cgi?study_id=phs001672.v11.p1	dbGaP Study Accession: phs001672.v11.p1	hg38
Paroxysmal supraventricular tachycardia	Verma A	39024449	2024 July	Science	Million Veteran Program: A mega-biobank to study genetic influences on health and disease	120134	1843	118291	African-American	https://www.ncbi.nlm.nih.gov/projects/gap/cgi-bin/study.cgi?study_id=phs001672.v11.p1	dbGaP Study Accession: phs001672.v11.p1	hg38
Paroxysmal tachycardia unspecified	Verma A	39024449	2024 July	Science	Million Veteran Program: A mega-biobank to study genetic influences on health and disease	118810	3882	114928	African-American	https://www.ncbi.nlm.nih.gov/projects/gap/cgi-bin/study.cgi?study_id=phs001672.v11.p1	dbGaP Study Accession: phs001672.v11.p1	hg38
Paroxysmal ventricular tachycardia	Verma A	39024449	2024 July	Science	Million Veteran Program: A mega-biobank to study genetic influences on health and disease	120056	2003	118053	African-American	https://www.ncbi.nlm.nih.gov/projects/gap/cgi-bin/study.cgi?study_id=phs001672.v11.p1	dbGaP Study Accession: phs001672.v11.p1	hg38
Pericarditis	Verma A	39024449	2024 July	Science	Million Veteran Program: A mega-biobank to study genetic influences on health and disease	120533	1246	119287	African-American	https://www.ncbi.nlm.nih.gov/projects/gap/cgi-bin/study.cgi?study_id=phs001672.v11.p1	dbGaP Study Accession: phs001672.v11.p1	hg38
Peripheral vascular disease	Verma A	39024449	2024 July	Science	Million Veteran Program: A mega-biobank to study genetic influences on health and disease	115762	9993	105769	African-American	https://www.ncbi.nlm.nih.gov/projects/gap/cgi-bin/study.cgi?study_id=phs001672.v11.p1	dbGaP Study Accession: phs001672.v11.p1	hg38
Peripheral vascular disease unspecified	Verma A	39024449	2024 July	Science	Million Veteran Program: A mega-biobank to study genetic influences on health and disease	116126	9303	106823	African-American	https://www.ncbi.nlm.nih.gov/projects/gap/cgi-bin/study.cgi?study_id=phs001672.v11.p1	dbGaP Study Accession: phs001672.v11.p1	hg38
Phlebitis and thrombophlebitis	Verma A	39024449	2024 July	Science	Million Veteran Program: A mega-biobank to study genetic influences on health and disease	119664	1130	118534	African-American	https://www.ncbi.nlm.nih.gov/projects/gap/cgi-bin/study.cgi?study_id=phs001672.v11.p1	dbGaP Study Accession: phs001672.v11.p1	hg38
Precordial pain	Verma A	39024449	2024 July	Science	Million Veteran Program: A mega-biobank to study genetic influences on health and disease	119573	609	118964	African-American	https://www.ncbi.nlm.nih.gov/projects/gap/cgi-bin/study.cgi?study_id=phs001672.v11.p1	dbGaP Study Accession: phs001672.v11.p1	hg38
Premature beats	Verma A	39024449	2024 July	Science	Million Veteran Program: A mega-biobank to study genetic influences on health and disease	117656	2106	115550	African-American	https://www.ncbi.nlm.nih.gov/projects/gap/cgi-bin/study.cgi?study_id=phs001672.v11.p1	dbGaP Study Accession: phs001672.v11.p1	hg38
Primary pulmonary hypertension	Verma A	39024449	2024 July	Science	Million Veteran Program: A mega-biobank to study genetic influences on health and disease	120969	608	120361	African-American	https://www.ncbi.nlm.nih.gov/projects/gap/cgi-bin/study.cgi?study_id=phs001672.v11.p1	dbGaP Study Accession: phs001672.v11.p1	hg38
Primary/intrinsic cardiomyopathies	Verma A	39024449	2024 July	Science	Million Veteran Program: A mega-biobank to study genetic influences on health and disease	118885	6758	112127	African-American	https://www.ncbi.nlm.nih.gov/projects/gap/cgi-bin/study.cgi?study_id=phs001672.v11.p1	dbGaP Study Accession: phs001672.v11.p1	hg38
Pulmonary embolism and infarction acute	Verma A	39024449	2024 July	Science	Million Veteran Program: A mega-biobank to study genetic influences on health and disease	120880	3545	117335	African-American	https://www.ncbi.nlm.nih.gov/projects/gap/cgi-bin/study.cgi?study_id=phs001672.v11.p1	dbGaP Study Accession: phs001672.v11.p1	hg38
Pulmonary heart disease	Verma A	39024449	2024 July	Science	Million Veteran Program: A mega-biobank to study genetic influences on health and disease	118408	7085	111323	African-American	https://www.ncbi.nlm.nih.gov/projects/gap/cgi-bin/study.cgi?study_id=phs001672.v11.p1	dbGaP Study Accession: phs001672.v11.p1	hg38
Rheumatic disease of the heart valves	Verma A	39024449	2024 July	Science	Million Veteran Program: A mega-biobank to study genetic influences on health and disease	118726	1230	117496	African-American	https://www.ncbi.nlm.nih.gov/projects/gap/cgi-bin/study.cgi?study_id=phs001672.v11.p1	dbGaP Study Accession: phs001672.v11.p1	hg38
Right bundle branch block	Verma A	39024449	2024 July	Science	Million Veteran Program: A mega-biobank to study genetic influences on health and disease	120438	1024	119414	African-American	https://www.ncbi.nlm.nih.gov/projects/gap/cgi-bin/study.cgi?study_id=phs001672.v11.p1	dbGaP Study Accession: phs001672.v11.p1	hg38
Second degree AV block	Verma A	39024449	2024 July	Science	Million Veteran Program: A mega-biobank to study genetic influences on health and disease	121368	536	120832	African-American	https://www.ncbi.nlm.nih.gov/projects/gap/cgi-bin/study.cgi?study_id=phs001672.v11.p1	dbGaP Study Accession: phs001672.v11.p1	hg38
Secondary/extrinsic cardiomyopathies	Verma A	39024449	2024 July	Science	Million Veteran Program: A mega-biobank to study genetic influences on health and disease	120668	783	119885	African-American	https://www.ncbi.nlm.nih.gov/projects/gap/cgi-bin/study.cgi?study_id=phs001672.v11.p1	dbGaP Study Accession: phs001672.v11.p1	hg38
Sinoatrial node dysfunction (Bradycardia)	Verma A	39024449	2024 July	Science	Million Veteran Program: A mega-biobank to study genetic influences on health and disease	121007	695	120312	African-American	https://www.ncbi.nlm.nih.gov/projects/gap/cgi-bin/study.cgi?study_id=phs001672.v11.p1	dbGaP Study Accession: phs001672.v11.p1	hg38
Subdural hemorrhage	Verma A	39024449	2024 July	Science	Million Veteran Program: A mega-biobank to study genetic influences on health and disease	121698	542	121156	African-American	https://www.ncbi.nlm.nih.gov/projects/gap/cgi-bin/study.cgi?study_id=phs001672.v11.p1	dbGaP Study Accession: phs001672.v11.p1	hg38
Supraventricular premature beats	Verma A	39024449	2024 July	Science	Million Veteran Program: A mega-biobank to study genetic influences on health and disease	120013	556	119457	African-American	https://www.ncbi.nlm.nih.gov/projects/gap/cgi-bin/study.cgi?study_id=phs001672.v11.p1	dbGaP Study Accession: phs001672.v11.p1	hg38
Symptoms involving cardiovascular system	Verma A	39024449	2024 July	Science	Million Veteran Program: A mega-biobank to study genetic influences on health and disease	118005	1256	116749	African-American	https://www.ncbi.nlm.nih.gov/projects/gap/cgi-bin/study.cgi?study_id=phs001672.v11.p1	dbGaP Study Accession: phs001672.v11.p1	hg38
Tachycardia NOS	Verma A	39024449	2024 July	Science	Million Veteran Program: A mega-biobank to study genetic influences on health and disease	113676	5094	108582	African-American	https://www.ncbi.nlm.nih.gov/projects/gap/cgi-bin/study.cgi?study_id=phs001672.v11.p1	dbGaP Study Accession: phs001672.v11.p1	hg38
Transient cerebral ischemia	Verma A	39024449	2024 July	Science	Million Veteran Program: A mega-biobank to study genetic influences on health and disease	117310	7606	109704	African-American	https://www.ncbi.nlm.nih.gov/projects/gap/cgi-bin/study.cgi?study_id=phs001672.v11.p1	dbGaP Study Accession: phs001672.v11.p1	hg38
Unstable angina (intermediate coronary syndrome)	Verma A	39024449	2024 July	Science	Million Veteran Program: A mega-biobank to study genetic influences on health and disease	117568	3328	114240	African-American	https://www.ncbi.nlm.nih.gov/projects/gap/cgi-bin/study.cgi?study_id=phs001672.v11.p1	dbGaP Study Accession: phs001672.v11.p1	hg38
Varicose veins	Verma A	39024449	2024 July	Science	Million Veteran Program: A mega-biobank to study genetic influences on health and disease	118376	3597	114779	African-American	https://www.ncbi.nlm.nih.gov/projects/gap/cgi-bin/study.cgi?study_id=phs001672.v11.p1	dbGaP Study Accession: phs001672.v11.p1	hg38
Varicose veins of lower extremity	Verma A	39024449	2024 July	Science	Million Veteran Program: A mega-biobank to study genetic influences on health and disease	119567	2757	116810	African-American	https://www.ncbi.nlm.nih.gov/projects/gap/cgi-bin/study.cgi?study_id=phs001672.v11.p1	dbGaP Study Accession: phs001672.v11.p1	hg38
Varicose veins of lower extremity symptomtic	Verma A	39024449	2024 July	Science	Million Veteran Program: A mega-biobank to study genetic influences on health and disease	120405	1622	118783	African-American	https://www.ncbi.nlm.nih.gov/projects/gap/cgi-bin/study.cgi?study_id=phs001672.v11.p1	dbGaP Study Accession: phs001672.v11.p1	hg38

### Sheet: S4
Table S4: GWAS of European ancestry populations used in MR replication
Trait	First Author	PubMed ID	Publication Date	Journal/Publication	Title	Total sample size	Cases	Controls	Population description	Link to full summary statistics	Acension number	Genome reference build
Asthma	Valette K	34103634	2021	Communications biology	Prioritization of candidate causal genes for asthma in susceptibility loci derived from UK Biobank	408422	56167	352255	European	https://www.ebi.ac.uk/gwas/publications/34103634	GWAS Catalog Assession: GCST34103634	hg37
Body mass index (BMI)	Koskeridis F	36376304	2022	Nat Commun	Pleiotropic genetic architecture and novel loci for C-reactive protein levels	694649	694649	NA	European	https://www.ebi.ac.uk/gwas/publications/36376304	GWAS Catalog Assession: GCST90179150	hg37
Chronic obstructive pulmonary disease (COPD)	Global Biobank Meta-analysis Initiative	NA	NA	Global Biobank Meta-analysis Initiative	Global Biobank Meta-analysis Initiative	46070	3068	43002	European	https://www.globalbiobankmeta.org/resources	NA	hg38
Very severe respiratory confirmed covid vs. population	COVID19-hg GWAS meta-analyses round 7	NA	2022 April	The COVID-19 host genetics initiative	The COVID-19 host genetics initiative	2597856	122616	2475240	European	https://www.covid19hg.org/results/	NA	hg38
Hospitalized covid vs. population	COVID19-hg GWAS meta-analyses round 7	NA	2022 April	The COVID-19 host genetics initiative	The COVID-19 host genetics initiative	2095324	32519	2062805	European	https://www.covid19hg.org/results/	NA	hg38
Covid vs. population	COVID19-hg GWAS meta-analyses round 7	NA	2022 April	The COVID-19 host genetics initiative	The COVID-19 host genetics initiative	1086211	13769	1072442	European	https://www.covid19hg.org/results/	NA	hg38
Diabetic retionopathy (DR) vs no DR	Jiang L	34737426	2021	Nat gen	A generalized linear mixed model association tool for biobank-scale data	456348	308	456040	European	https://www.ebi.ac.uk/gwas/publications/34737426	GWAS Catalog Assession: GCST90043640	hg37
Gout	Global Biobank Meta-analysis Initiative	NA	NA	Global Biobank Meta-analysis Initiative	Global Biobank Meta-analysis Initiative	29691	1708	27983	European	https://www.globalbiobankmeta.org/resources	NA	hg38
Heart failure (HF)	Global Biobank Meta-analysis Initiative	NA	NA	Global Biobank Meta-analysis Initiative	Global Biobank Meta-analysis Initiative	22228	744	21484	European	https://www.globalbiobankmeta.org/resources	NA	hg38
Height	Yenho L	36224396	2022	Nature	A saturated map of common genetic variants associated with human height	1597374	1597374	NA	European	https://www.ebi.ac.uk/gwas/publications/36224396	GWAS Catalog Assession: GCST90245992	hg37
Idiopathic pulmonary fibrosis (IPF)	Global Biobank Meta-analysis Initiative	NA	NA	Global Biobank Meta-analysis Initiative	Global Biobank Meta-analysis Initiative	25307	642	24665	European	https://www.globalbiobankmeta.org/resources	NA	hg38
Lipid-trait: Low density lipoprotein	Koskeridis F	36376304	2022	Nature	Pleiotropic genetic architecture and novel loci for C-reactive protein levels	361194	361194	NA	European	https://www.ebi.ac.uk/gwas/publications/36376304	GWAS Catalog Assession: GCST90179148	hg37
Lipid trait: High-density lipoprotein	Koskeridis F	36376304	2022	Nature	Pleiotropic genetic architecture and novel loci for C-reactive protein levels	361194	361194	NA	European	https://www.ebi.ac.uk/gwas/publications/36376304	GWAS Catalog Assession: GCST90179147	hg37
Lipid trait: Total cholesterol	Richardson TG	35213538	2022	PLoS Biol	Characterising metabolomic signatures of lipid-modifying therapies through drug target mendelian randomisation	1320016	1320016	NA	European	https://www.ebi.ac.uk/gwas/publications/35213538	GWAS Catalog Assession: GCST90092985	hg37
Lipid trait: Triglyceride levels	Koskeridis F	36376304	2022	Nature	Pleiotropic genetic architecture and novel loci for C-reactive protein levels	361194	361194	NA	European	https://www.ebi.ac.uk/gwas/publications/36376304	GWAS Catalog Assession: GCST90179149	hg37
Lipid trait: Non-high density lipoprotein cholesterol levels	Graham SE	34887591	2021	Nature	The power of genetic diversity in genome-wide association studies of lipids	1320016	1320016	NA	European	https://www.ebi.ac.uk/gwas/publications/34887591	GWAS Catalog Assession: GCST90239670	hg37
Post-traumatic stress disorder (PTSD)	Nievergelt C M	31594949	2019	Nat Commun	International meta-analysis of PTSD genome-wide association studies identifies sex- and ancestry-specific genetic risk loci	15339	4363	10976	European	https://pgc.unc.edu/for-researchers/download-results/	NA	hg37
Primary open-angle glaucoma (POAG)	Jiang L	34737426	2021	Nat gen	A generalized linear mixed model association tool for biobank-scale data	456348	654	455694	European	https://www.ebi.ac.uk/gwas/publications/34737426	GWAS Catalog Assession: GCST90043781	hg37
Stroke	Malik R	29531354	2018	Nat Gen	Multiancestry genome-wide association study of 520,000 subjects identifies 32 loci associated with stroke and stroke subtypes.	440328	60341	379987	European	https://www.ebi.ac.uk/gwas/publications/29531354	GWAS Catalog Assession: GCST006906	hg38
Cardioembolic stroke	Malik R	29531354	2018	Nat Gen	Multiancestry genome-wide association study of 520,000 subjects identifies 32 loci associated with stroke and stroke subtypes.	446696	40585	406111	European	https://www.ebi.ac.uk/gwas/publications/29531354	GWAS Catalog Assession: GCST006910	hg38
Large artery stroke	Malik R	29531354	2018	Nat Gen	Multiancestry genome-wide association study of 520,000 subjects identifies 32 loci associated with stroke and stroke subtypes.	211763	9006	202757	European	https://www.ebi.ac.uk/gwas/publications/29531354	GWAS Catalog Assession: GCST006907	hg38
Small vesicle stroke	Malik R	29531354	2018	Nat Gen	Multiancestry genome-wide association study of 520,000 subjects identifies 32 loci associated with stroke and stroke subtypes.	198048	11710	186338	European	https://www.ebi.ac.uk/gwas/publications/29531354	GWAS Catalog Assession: GCST006909	hg38
Ischemic stroke	Malik R	29531354	2018	Nat Gen	Multiancestry genome-wide association study of 520,000 subjects identifies 32 loci associated with stroke and stroke subtypes.	150765	6688	144077	European	https://www.ebi.ac.uk/gwas/publications/29531354	GWAS Catalog Assession: GCST006908	hg38
Smoing initiation (ever vs never)	Lui M	30643251	2019	Nat Gen	Association studies of up to 1.2 million individuals yield new insights into the genetic etiology of tobacco and alcohol use	1232091	551643	680448	European	https://www.ebi.ac.uk/gwas/publications/30643251	GWAS Catalog Assession: GCST007474	hg37
Smoking cessation (current vs former)	Lui M	30643251	2019	Nat Gen	Association studies of up to 1.2 million individuals yield new insights into the genetic etiology of tobacco and alcohol use	547219	139453	407766	European	https://www.ebi.ac.uk/gwas/publications/30643251	GWAS Catalog Assession: GCST007460	hg37
Type II diabetes (T2D)	Mbatchou J	34017140	2021	Nat Gen	Computationally efficient whole-genome regression for quantitative and binary traits.	406831	20342	386489	European	https://www.ebi.ac.uk/gwas/publications/34017140	GWAS Catalog Assession: GCST90013942	hg38
Venous thromboembolism (VTE)	Global Biobank Meta-analysis Initiative	NA	NA	Global Biobank Meta-analysis Initiative	Global Biobank Meta-analysis Initiative	1051653	24278	1027375	European	https://www.globalbiobankmeta.org/resources	NA	hg38
Abdominal aortic aneurysm	Verma A	39024449	2024 July	Science	Million Veteran Program: A mega-biobank to study genetic influences on health and disease	443400	16289	427111	European	https://www.ncbi.nlm.nih.gov/projects/gap/cgi-bin/study.cgi?study_id=phs001672.v11.p1	dbGaP Study Accession: phs001672.v11.p1	hg38
Abnormal electrocardiogram [ECG] [EKG]	Verma A	39024449	2024 July	Science	Million Veteran Program: A mega-biobank to study genetic influences on health and disease	408101	30167	377934	European	https://www.ncbi.nlm.nih.gov/projects/gap/cgi-bin/study.cgi?study_id=phs001672.v11.p1	dbGaP Study Accession: phs001672.v11.p1	hg38
Abnormal function study of cardiovascular system	Verma A	39024449	2024 July	Science	Million Veteran Program: A mega-biobank to study genetic influences on health and disease	437237	4984	432253	European	https://www.ncbi.nlm.nih.gov/projects/gap/cgi-bin/study.cgi?study_id=phs001672.v11.p1	dbGaP Study Accession: phs001672.v11.p1	hg38
Abnormal heart sounds	Verma A	39024449	2024 July	Science	Million Veteran Program: A mega-biobank to study genetic influences on health and disease	432123	12937	419186	European	https://www.ncbi.nlm.nih.gov/projects/gap/cgi-bin/study.cgi?study_id=phs001672.v11.p1	dbGaP Study Accession: phs001672.v11.p1	hg38
Acute pulmonary heart disease	Verma A	39024449	2024 July	Science	Million Veteran Program: A mega-biobank to study genetic influences on health and disease	447635	11037	436598	European	https://www.ncbi.nlm.nih.gov/projects/gap/cgi-bin/study.cgi?study_id=phs001672.v11.p1	dbGaP Study Accession: phs001672.v11.p1	hg38
Acute but ill-defined cerebrovascular disease	Verma A	39024449	2024 July	Science	Million Veteran Program: A mega-biobank to study genetic influences on health and disease	445252	12412	432840	European	https://www.ncbi.nlm.nih.gov/projects/gap/cgi-bin/study.cgi?study_id=phs001672.v11.p1	dbGaP Study Accession: phs001672.v11.p1	hg38
Angina pectoris	Verma A	39024449	2024 July	Science	Million Veteran Program: A mega-biobank to study genetic influences on health and disease	423340	37399	385941	European	https://www.ncbi.nlm.nih.gov/projects/gap/cgi-bin/study.cgi?study_id=phs001672.v11.p1	dbGaP Study Accession: phs001672.v11.p1	hg38
Aortic aneurysm	Verma A	39024449	2024 July	Science	Million Veteran Program: A mega-biobank to study genetic influences on health and disease	441700	22049	419651	European	https://www.ncbi.nlm.nih.gov/projects/gap/cgi-bin/study.cgi?study_id=phs001672.v11.p1	dbGaP Study Accession: phs001672.v11.p1	hg38
Arrhythmia (cardiac) NOS	Verma A	39024449	2024 July	Science	Million Veteran Program: A mega-biobank to study genetic influences on health and disease	413895	32162	381733	European	https://www.ncbi.nlm.nih.gov/projects/gap/cgi-bin/study.cgi?study_id=phs001672.v11.p1	dbGaP Study Accession: phs001672.v11.p1	hg38
Arterial embolism and thrombosis	Verma A	39024449	2024 July	Science	Million Veteran Program: A mega-biobank to study genetic influences on health and disease	446376	3957	442419	European	https://www.ncbi.nlm.nih.gov/projects/gap/cgi-bin/study.cgi?study_id=phs001672.v11.p1	dbGaP Study Accession: phs001672.v11.p1	hg38
Atherosclerosis	Verma A	39024449	2024 July	Science	Million Veteran Program: A mega-biobank to study genetic influences on health and disease	426526	20858	405668	European	https://www.ncbi.nlm.nih.gov/projects/gap/cgi-bin/study.cgi?study_id=phs001672.v11.p1	dbGaP Study Accession: phs001672.v11.p1	hg38
Atherosclerosis of native arteries of the extremities with intermittent claudication	Verma A	39024449	2024 July	Science	Million Veteran Program: A mega-biobank to study genetic influences on health and disease	442313	9984	432329	European	https://www.ncbi.nlm.nih.gov/projects/gap/cgi-bin/study.cgi?study_id=phs001672.v11.p1	dbGaP Study Accession: phs001672.v11.p1	hg38
Atherosclerosis of native arteries of the extremities with ulceration or gangrene	Verma A	39024449	2024 July	Science	Million Veteran Program: A mega-biobank to study genetic influences on health and disease	448951	2865	446086	European	https://www.ncbi.nlm.nih.gov/projects/gap/cgi-bin/study.cgi?study_id=phs001672.v11.p1	dbGaP Study Accession: phs001672.v11.p1	hg38
Atherosclerosis of the extremities	Verma A	39024449	2024 July	Science	Million Veteran Program: A mega-biobank to study genetic influences on health and disease	438039	15036	423003	European	https://www.ncbi.nlm.nih.gov/projects/gap/cgi-bin/study.cgi?study_id=phs001672.v11.p1	dbGaP Study Accession: phs001672.v11.p1	hg38
Atrial fibrillation	Verma A	39024449	2024 July	Science	Million Veteran Program: A mega-biobank to study genetic influences on health and disease	437772	71577	366195	European	https://www.ncbi.nlm.nih.gov/projects/gap/cgi-bin/study.cgi?study_id=phs001672.v11.p1	dbGaP Study Accession: phs001672.v11.p1	hg38
Atrial fibrillation and flutter	Verma A	39024449	2024 July	Science	Million Veteran Program: A mega-biobank to study genetic influences on health and disease	437748	74152	363596	European	https://www.ncbi.nlm.nih.gov/projects/gap/cgi-bin/study.cgi?study_id=phs001672.v11.p1	dbGaP Study Accession: phs001672.v11.p1	hg38
Atrial flutter	Verma A	39024449	2024 July	Science	Million Veteran Program: A mega-biobank to study genetic influences on health and disease	440917	23153	417764	European	https://www.ncbi.nlm.nih.gov/projects/gap/cgi-bin/study.cgi?study_id=phs001672.v11.p1	dbGaP Study Accession: phs001672.v11.p1	hg38
Atrioventricular [AV] block	Verma A	39024449	2024 July	Science	Million Veteran Program: A mega-biobank to study genetic influences on health and disease	439351	14859	424492	European	https://www.ncbi.nlm.nih.gov/projects/gap/cgi-bin/study.cgi?study_id=phs001672.v11.p1	dbGaP Study Accession: phs001672.v11.p1	hg38
Atrioventricular block complete	Verma A	39024449	2024 July	Science	Million Veteran Program: A mega-biobank to study genetic influences on health and disease	449381	6274	443107	European	https://www.ncbi.nlm.nih.gov/projects/gap/cgi-bin/study.cgi?study_id=phs001672.v11.p1	dbGaP Study Accession: phs001672.v11.p1	hg38
Blood vessel replaced	Verma A	39024449	2024 July	Science	Million Veteran Program: A mega-biobank to study genetic influences on health and disease	447406	2678	444728	European	https://www.ncbi.nlm.nih.gov/projects/gap/cgi-bin/study.cgi?study_id=phs001672.v11.p1	dbGaP Study Accession: phs001672.v11.p1	hg38
Bundle branch block	Verma A	39024449	2024 July	Science	Million Veteran Program: A mega-biobank to study genetic influences on health and disease	435856	13081	422775	European	https://www.ncbi.nlm.nih.gov/projects/gap/cgi-bin/study.cgi?study_id=phs001672.v11.p1	dbGaP Study Accession: phs001672.v11.p1	hg38
Cardiac arrest	Verma A	39024449	2024 July	Science	Million Veteran Program: A mega-biobank to study genetic influences on health and disease	448294	1797	446497	European	https://www.ncbi.nlm.nih.gov/projects/gap/cgi-bin/study.cgi?study_id=phs001672.v11.p1	dbGaP Study Accession: phs001672.v11.p1	hg38
Cardiac arrest and ventricular	Verma A	39024449	2024 July	Science	Million Veteran Program: A mega-biobank to study genetic influences on health and disease	447018	2726	444292	European	https://www.ncbi.nlm.nih.gov/projects/gap/cgi-bin/study.cgi?study_id=phs001672.v11.p1	dbGaP Study Accession: phs001672.v11.p1	hg38
Cardiac conduction disorders	Verma A	39024449	2024 July	Science	Million Veteran Program: A mega-biobank to study genetic influences on health and disease	402492	65081	337411	European	https://www.ncbi.nlm.nih.gov/projects/gap/cgi-bin/study.cgi?study_id=phs001672.v11.p1	dbGaP Study Accession: phs001672.v11.p1	hg38
Cardiac defibrillator in situ	Verma A	39024449	2024 July	Science	Million Veteran Program: A mega-biobank to study genetic influences on health and disease	448576	10207	438369	European	https://www.ncbi.nlm.nih.gov/projects/gap/cgi-bin/study.cgi?study_id=phs001672.v11.p1	dbGaP Study Accession: phs001672.v11.p1	hg38
Cardiac dysrhythmias	Verma A	39024449	2024 July	Science	Million Veteran Program: A mega-biobank to study genetic influences on health and disease	394665	147555	247110	European	https://www.ncbi.nlm.nih.gov/projects/gap/cgi-bin/study.cgi?study_id=phs001672.v11.p1	dbGaP Study Accession: phs001672.v11.p1	hg38
Cardiac pacemaker in situ	Verma A	39024449	2024 July	Science	Million Veteran Program: A mega-biobank to study genetic influences on health and disease	446012	18459	427553	European	https://www.ncbi.nlm.nih.gov/projects/gap/cgi-bin/study.cgi?study_id=phs001672.v11.p1	dbGaP Study Accession: phs001672.v11.p1	hg38
Cardiac pacemaker/device in situ	Verma A	39024449	2024 July	Science	Million Veteran Program: A mega-biobank to study genetic influences on health and disease	445548	24587	420961	European	https://www.ncbi.nlm.nih.gov/projects/gap/cgi-bin/study.cgi?study_id=phs001672.v11.p1	dbGaP Study Accession: phs001672.v11.p1	hg38
Cardiomegaly	Verma A	39024449	2024 July	Science	Million Veteran Program: A mega-biobank to study genetic influences on health and disease	430518	9691	420827	European	https://www.ncbi.nlm.nih.gov/projects/gap/cgi-bin/study.cgi?study_id=phs001672.v11.p1	dbGaP Study Accession: phs001672.v11.p1	hg38
Cardiomyopathy	Verma A	39024449	2024 July	Science	Million Veteran Program: A mega-biobank to study genetic influences on health and disease	439014	20680	418334	European	https://www.ncbi.nlm.nih.gov/projects/gap/cgi-bin/study.cgi?study_id=phs001672.v11.p1	dbGaP Study Accession: phs001672.v11.p1	hg38
Carditis	Verma A	39024449	2024 July	Science	Million Veteran Program: A mega-biobank to study genetic influences on health and disease	442285	7247	435038	European	https://www.ncbi.nlm.nih.gov/projects/gap/cgi-bin/study.cgi?study_id=phs001672.v11.p1	dbGaP Study Accession: phs001672.v11.p1	hg38
Cerebral artery occlusion with cerebral infarction	Verma A	39024449	2024 July	Science	Million Veteran Program: A mega-biobank to study genetic influences on health and disease	440985	20766	420219	European	https://www.ncbi.nlm.nih.gov/projects/gap/cgi-bin/study.cgi?study_id=phs001672.v11.p1	dbGaP Study Accession: phs001672.v11.p1	hg38
Cerebral ischemia	Verma A	39024449	2024 July	Science	Million Veteran Program: A mega-biobank to study genetic influences on health and disease	431827	32434	399393	European	https://www.ncbi.nlm.nih.gov/projects/gap/cgi-bin/study.cgi?study_id=phs001672.v11.p1	dbGaP Study Accession: phs001672.v11.p1	hg38
Cerebrovascular disease	Verma A	39024449	2024 July	Science	Million Veteran Program: A mega-biobank to study genetic influences on health and disease	419380	69894	349486	European	https://www.ncbi.nlm.nih.gov/projects/gap/cgi-bin/study.cgi?study_id=phs001672.v11.p1	dbGaP Study Accession: phs001672.v11.p1	hg38
Chronic pulmonary heart disease	Verma A	39024449	2024 July	Science	Million Veteran Program: A mega-biobank to study genetic influences on health and disease	439004	11655	427349	European	https://www.ncbi.nlm.nih.gov/projects/gap/cgi-bin/study.cgi?study_id=phs001672.v11.p1	dbGaP Study Accession: phs001672.v11.p1	hg38
Chronic venous hypertension	Verma A	39024449	2024 July	Science	Million Veteran Program: A mega-biobank to study genetic influences on health and disease	449304	2804	446500	European	https://www.ncbi.nlm.nih.gov/projects/gap/cgi-bin/study.cgi?study_id=phs001672.v11.p1	dbGaP Study Accession: phs001672.v11.p1	hg38
Chronic venous insufficiency [CVI]	Verma A	39024449	2024 July	Science	Million Veteran Program: A mega-biobank to study genetic influences on health and disease	434110	25476	408634	European	https://www.ncbi.nlm.nih.gov/projects/gap/cgi-bin/study.cgi?study_id=phs001672.v11.p1	dbGaP Study Accession: phs001672.v11.p1	hg38
Circulatory disease NEC	Verma A	39024449	2024 July	Science	Million Veteran Program: A mega-biobank to study genetic influences on health and disease	427365	12609	414756	European	https://www.ncbi.nlm.nih.gov/projects/gap/cgi-bin/study.cgi?study_id=phs001672.v11.p1	dbGaP Study Accession: phs001672.v11.p1	hg38
Congestive heart failure (CHF) NOS	Verma A	39024449	2024 July	Science	Million Veteran Program: A mega-biobank to study genetic influences on health and disease	431695	41922	389773	European	https://www.ncbi.nlm.nih.gov/projects/gap/cgi-bin/study.cgi?study_id=phs001672.v11.p1	dbGaP Study Accession: phs001672.v11.p1	hg38
Congestive heart failure; nonhypertensive	Verma A	39024449	2024 July	Science	Million Veteran Program: A mega-biobank to study genetic influences on health and disease	429672	58749	370923	European	https://www.ncbi.nlm.nih.gov/projects/gap/cgi-bin/study.cgi?study_id=phs001672.v11.p1	dbGaP Study Accession: phs001672.v11.p1	hg38
Coronary atherosclerosis	Verma A	39024449	2024 July	Science	Million Veteran Program: A mega-biobank to study genetic influences on health and disease	424341	124302	300039	European	https://www.ncbi.nlm.nih.gov/projects/gap/cgi-bin/study.cgi?study_id=phs001672.v11.p1	dbGaP Study Accession: phs001672.v11.p1	hg38
Deep vein thrombosis [DVT]	Verma A	39024449	2024 July	Science	Million Veteran Program: A mega-biobank to study genetic influences on health and disease	444030	14636	429394	European	https://www.ncbi.nlm.nih.gov/projects/gap/cgi-bin/study.cgi?study_id=phs001672.v11.p1	dbGaP Study Accession: phs001672.v11.p1	hg38
Elevated blood pressure reading without diagnosis of hypertension	Verma A	39024449	2024 July	Science	Million Veteran Program: A mega-biobank to study genetic influences on health and disease	412766	26787	385979	European	https://www.ncbi.nlm.nih.gov/projects/gap/cgi-bin/study.cgi?study_id=phs001672.v11.p1	dbGaP Study Accession: phs001672.v11.p1	hg38
Encounter for long-term (current) use of anticoagulants antithrombotics aspirin	Verma A	39024449	2024 July	Science	Million Veteran Program: A mega-biobank to study genetic influences on health and disease	436440	7555	428885	European	https://www.ncbi.nlm.nih.gov/projects/gap/cgi-bin/study.cgi?study_id=phs001672.v11.p1	dbGaP Study Accession: phs001672.v11.p1	hg38
Encounter for long-term (current) use of aspirin	Verma A	39024449	2024 July	Science	Million Veteran Program: A mega-biobank to study genetic influences on health and disease	438469	5850	432619	European	https://www.ncbi.nlm.nih.gov/projects/gap/cgi-bin/study.cgi?study_id=phs001672.v11.p1	dbGaP Study Accession: phs001672.v11.p1	hg38
Endocarditis	Verma A	39024449	2024 July	Science	Million Veteran Program: A mega-biobank to study genetic influences on health and disease	446710	3358	443352	European	https://www.ncbi.nlm.nih.gov/projects/gap/cgi-bin/study.cgi?study_id=phs001672.v11.p1	dbGaP Study Accession: phs001672.v11.p1	hg38
Essential hypertension	Verma A	39024449	2024 July	Science	Million Veteran Program: A mega-biobank to study genetic influences on health and disease	427704	320429	107275	European	https://www.ncbi.nlm.nih.gov/projects/gap/cgi-bin/study.cgi?study_id=phs001672.v11.p1	dbGaP Study Accession: phs001672.v11.p1	hg38
First degree AV block	Verma A	39024449	2024 July	Science	Million Veteran Program: A mega-biobank to study genetic influences on health and disease	441615	6072	435543	European	https://www.ncbi.nlm.nih.gov/projects/gap/cgi-bin/study.cgi?study_id=phs001672.v11.p1	dbGaP Study Accession: phs001672.v11.p1	hg38
Heart failure NOS	Verma A	39024449	2024 July	Science	Million Veteran Program: A mega-biobank to study genetic influences on health and disease	443759	4704	439055	European	https://www.ncbi.nlm.nih.gov/projects/gap/cgi-bin/study.cgi?study_id=phs001672.v11.p1	dbGaP Study Accession: phs001672.v11.p1	hg38
Heart failure with preserved EF [Diastolic heart failure]	Verma A	39024449	2024 July	Science	Million Veteran Program: A mega-biobank to study genetic influences on health and disease	438747	19682	419065	European	https://www.ncbi.nlm.nih.gov/projects/gap/cgi-bin/study.cgi?study_id=phs001672.v11.p1	dbGaP Study Accession: phs001672.v11.p1	hg38
Heart failure with reduced EF [Systolic or combined heart failure]	Verma A	39024449	2024 July	Science	Million Veteran Program: A mega-biobank to study genetic influences on health and disease	438433	31220	407213	European	https://www.ncbi.nlm.nih.gov/projects/gap/cgi-bin/study.cgi?study_id=phs001672.v11.p1	dbGaP Study Accession: phs001672.v11.p1	hg38
Heart transplant/surgery	Verma A	39024449	2024 July	Science	Million Veteran Program: A mega-biobank to study genetic influences on health and disease	446332	2655	443677	European	https://www.ncbi.nlm.nih.gov/projects/gap/cgi-bin/study.cgi?study_id=phs001672.v11.p1	dbGaP Study Accession: phs001672.v11.p1	hg38
Heart valve disorders	Verma A	39024449	2024 July	Science	Million Veteran Program: A mega-biobank to study genetic influences on health and disease	427039	32458	394581	European	https://www.ncbi.nlm.nih.gov/projects/gap/cgi-bin/study.cgi?study_id=phs001672.v11.p1	dbGaP Study Accession: phs001672.v11.p1	hg38
Heart valve replaced	Verma A	39024449	2024 July	Science	Million Veteran Program: A mega-biobank to study genetic influences on health and disease	448713	8978	439735	European	https://www.ncbi.nlm.nih.gov/projects/gap/cgi-bin/study.cgi?study_id=phs001672.v11.p1	dbGaP Study Accession: phs001672.v11.p1	hg38
Hemorrhoids	Verma A	39024449	2024 July	Science	Million Veteran Program: A mega-biobank to study genetic influences on health and disease	380506	55499	325007	European	https://www.ncbi.nlm.nih.gov/projects/gap/cgi-bin/study.cgi?study_id=phs001672.v11.p1	dbGaP Study Accession: phs001672.v11.p1	hg38
Hypertension	Verma A	39024449	2024 July	Science	Million Veteran Program: A mega-biobank to study genetic influences on health and disease	428138	322448	105690	European	https://www.ncbi.nlm.nih.gov/projects/gap/cgi-bin/study.cgi?study_id=phs001672.v11.p1	dbGaP Study Accession: phs001672.v11.p1	hg38
Hypertensive chronic kidney disease	Verma A	39024449	2024 July	Science	Million Veteran Program: A mega-biobank to study genetic influences on health and disease	433198	34069	399129	European	https://www.ncbi.nlm.nih.gov/projects/gap/cgi-bin/study.cgi?study_id=phs001672.v11.p1	dbGaP Study Accession: phs001672.v11.p1	hg38
Hypertensive heart and/or renal disease	Verma A	39024449	2024 July	Science	Million Veteran Program: A mega-biobank to study genetic influences on health and disease	419579	60962	358617	European	https://www.ncbi.nlm.nih.gov/projects/gap/cgi-bin/study.cgi?study_id=phs001672.v11.p1	dbGaP Study Accession: phs001672.v11.p1	hg38
Hypertensive heart disease	Verma A	39024449	2024 July	Science	Million Veteran Program: A mega-biobank to study genetic influences on health and disease	428163	26211	401952	European	https://www.ncbi.nlm.nih.gov/projects/gap/cgi-bin/study.cgi?study_id=phs001672.v11.p1	dbGaP Study Accession: phs001672.v11.p1	hg38
Hypotension	Verma A	39024449	2024 July	Science	Million Veteran Program: A mega-biobank to study genetic influences on health and disease	413247	38699	374548	European	https://www.ncbi.nlm.nih.gov/projects/gap/cgi-bin/study.cgi?study_id=phs001672.v11.p1	dbGaP Study Accession: phs001672.v11.p1	hg38
Hypotension NOS	Verma A	39024449	2024 July	Science	Million Veteran Program: A mega-biobank to study genetic influences on health and disease	421599	22869	398730	European	https://www.ncbi.nlm.nih.gov/projects/gap/cgi-bin/study.cgi?study_id=phs001672.v11.p1	dbGaP Study Accession: phs001672.v11.p1	hg38
Iatrogenic hypotension	Verma A	39024449	2024 July	Science	Million Veteran Program: A mega-biobank to study genetic influences on health and disease	442621	2029	440592	European	https://www.ncbi.nlm.nih.gov/projects/gap/cgi-bin/study.cgi?study_id=phs001672.v11.p1	dbGaP Study Accession: phs001672.v11.p1	hg38
Ill-defined descriptions and complications of heart disease	Verma A	39024449	2024 July	Science	Million Veteran Program: A mega-biobank to study genetic influences on health and disease	420882	13411	407471	European	https://www.ncbi.nlm.nih.gov/projects/gap/cgi-bin/study.cgi?study_id=phs001672.v11.p1	dbGaP Study Accession: phs001672.v11.p1	hg38
Intracerebral hemorrhage	Verma A	39024449	2024 July	Science	Million Veteran Program: A mega-biobank to study genetic influences on health and disease	450128	1441	448687	European	https://www.ncbi.nlm.nih.gov/projects/gap/cgi-bin/study.cgi?study_id=phs001672.v11.p1	dbGaP Study Accession: phs001672.v11.p1	hg38
Intracranial hemorrhage	Verma A	39024449	2024 July	Science	Million Veteran Program: A mega-biobank to study genetic influences on health and disease	448847	4086	444761	European	https://www.ncbi.nlm.nih.gov/projects/gap/cgi-bin/study.cgi?study_id=phs001672.v11.p1	dbGaP Study Accession: phs001672.v11.p1	hg38
Ischemic Heart Disease	Verma A	39024449	2024 July	Science	Million Veteran Program: A mega-biobank to study genetic influences on health and disease	417274	141465	275809	European	https://www.ncbi.nlm.nih.gov/projects/gap/cgi-bin/study.cgi?study_id=phs001672.v11.p1	dbGaP Study Accession: phs001672.v11.p1	hg38
Late effects of cerebrovascular disease	Verma A	39024449	2024 July	Science	Million Veteran Program: A mega-biobank to study genetic influences on health and disease	440679	14431	426248	European	https://www.ncbi.nlm.nih.gov/projects/gap/cgi-bin/study.cgi?study_id=phs001672.v11.p1	dbGaP Study Accession: phs001672.v11.p1	hg38
Left bundle branch block	Verma A	39024449	2024 July	Science	Million Veteran Program: A mega-biobank to study genetic influences on health and disease	444385	5114	439271	European	https://www.ncbi.nlm.nih.gov/projects/gap/cgi-bin/study.cgi?study_id=phs001672.v11.p1	dbGaP Study Accession: phs001672.v11.p1	hg38
Myocardial infarction	Verma A	39024449	2024 July	Science	Million Veteran Program: A mega-biobank to study genetic influences on health and disease	432053	39074	392979	European	https://www.ncbi.nlm.nih.gov/projects/gap/cgi-bin/study.cgi?study_id=phs001672.v11.p1	dbGaP Study Accession: phs001672.v11.p1	hg38
Noninfectious disorders of lymphatic channels	Verma A	39024449	2024 July	Science	Million Veteran Program: A mega-biobank to study genetic influences on health and disease	446738	5126	441612	European	https://www.ncbi.nlm.nih.gov/projects/gap/cgi-bin/study.cgi?study_id=phs001672.v11.p1	dbGaP Study Accession: phs001672.v11.p1	hg38
Nonrheumatic aortic valve disorders	Verma A	39024449	2024 July	Science	Million Veteran Program: A mega-biobank to study genetic influences on health and disease	438713	20077	418636	European	https://www.ncbi.nlm.nih.gov/projects/gap/cgi-bin/study.cgi?study_id=phs001672.v11.p1	dbGaP Study Accession: phs001672.v11.p1	hg38
Nonrheumatic mitral valve disorders	Verma A	39024449	2024 July	Science	Million Veteran Program: A mega-biobank to study genetic influences on health and disease	435926	11972	423954	European	https://www.ncbi.nlm.nih.gov/projects/gap/cgi-bin/study.cgi?study_id=phs001672.v11.p1	dbGaP Study Accession: phs001672.v11.p1	hg38
Nonspecific abnormal findings on radiologic imaging of heart and coronary circulation	Verma A	39024449	2024 July	Science	Million Veteran Program: A mega-biobank to study genetic influences on health and disease	432459	5376	427083	European	https://www.ncbi.nlm.nih.gov/projects/gap/cgi-bin/study.cgi?study_id=phs001672.v11.p1	dbGaP Study Accession: phs001672.v11.p1	hg38
Nonspecific chest pain	Verma A	39024449	2024 July	Science	Million Veteran Program: A mega-biobank to study genetic influences on health and disease	390081	127672	262409	European	https://www.ncbi.nlm.nih.gov/projects/gap/cgi-bin/study.cgi?study_id=phs001672.v11.p1	dbGaP Study Accession: phs001672.v11.p1	hg38
Occlusion and stenosis of precerebral arteries	Verma A	39024449	2024 July	Science	Million Veteran Program: A mega-biobank to study genetic influences on health and disease	428999	26524	402475	European	https://www.ncbi.nlm.nih.gov/projects/gap/cgi-bin/study.cgi?study_id=phs001672.v11.p1	dbGaP Study Accession: phs001672.v11.p1	hg38
Occlusion of cerebral arteries	Verma A	39024449	2024 July	Science	Million Veteran Program: A mega-biobank to study genetic influences on health and disease	440525	21193	419332	European	https://www.ncbi.nlm.nih.gov/projects/gap/cgi-bin/study.cgi?study_id=phs001672.v11.p1	dbGaP Study Accession: phs001672.v11.p1	hg38
Orthostatic hypotension	Verma A	39024449	2024 July	Science	Million Veteran Program: A mega-biobank to study genetic influences on health and disease	432267	13638	418629	European	https://www.ncbi.nlm.nih.gov/projects/gap/cgi-bin/study.cgi?study_id=phs001672.v11.p1	dbGaP Study Accession: phs001672.v11.p1	hg38
Other aneurysm	Verma A	39024449	2024 July	Science	Million Veteran Program: A mega-biobank to study genetic influences on health and disease	439723	24982	414741	European	https://www.ncbi.nlm.nih.gov/projects/gap/cgi-bin/study.cgi?study_id=phs001672.v11.p1	dbGaP Study Accession: phs001672.v11.p1	hg38
Other chronic ischemic heart disease unspecified	Verma A	39024449	2024 July	Science	Million Veteran Program: A mega-biobank to study genetic influences on health and disease	429794	71808	357986	European	https://www.ncbi.nlm.nih.gov/projects/gap/cgi-bin/study.cgi?study_id=phs001672.v11.p1	dbGaP Study Accession: phs001672.v11.p1	hg38
Other disorders of arteries and arterioles	Verma A	39024449	2024 July	Science	Million Veteran Program: A mega-biobank to study genetic influences on health and disease	441334	3991	437343	European	https://www.ncbi.nlm.nih.gov/projects/gap/cgi-bin/study.cgi?study_id=phs001672.v11.p1	dbGaP Study Accession: phs001672.v11.p1	hg38
Other disorders of circulatory system	Verma A	39024449	2024 July	Science	Million Veteran Program: A mega-biobank to study genetic influences on health and disease	423376	16529	406847	European	https://www.ncbi.nlm.nih.gov/projects/gap/cgi-bin/study.cgi?study_id=phs001672.v11.p1	dbGaP Study Accession: phs001672.v11.p1	hg38
Other forms of chronic heart disease	Verma A	39024449	2024 July	Science	Million Veteran Program: A mega-biobank to study genetic influences on health and disease	433619	13586	420033	European	https://www.ncbi.nlm.nih.gov/projects/gap/cgi-bin/study.cgi?study_id=phs001672.v11.p1	dbGaP Study Accession: phs001672.v11.p1	hg38
Other hypertensive complications	Verma A	39024449	2024 July	Science	Million Veteran Program: A mega-biobank to study genetic influences on health and disease	442639	5048	437591	European	https://www.ncbi.nlm.nih.gov/projects/gap/cgi-bin/study.cgi?study_id=phs001672.v11.p1	dbGaP Study Accession: phs001672.v11.p1	hg38
Other specified cardiac dysrhythmias	Verma A	39024449	2024 July	Science	Million Veteran Program: A mega-biobank to study genetic influences on health and disease	406827	41516	365311	European	https://www.ncbi.nlm.nih.gov/projects/gap/cgi-bin/study.cgi?study_id=phs001672.v11.p1	dbGaP Study Accession: phs001672.v11.p1	hg38
Other specified peripheral vascular disease	Verma A	39024449	2024 July	Science	Million Veteran Program: A mega-biobank to study genetic influences on health and disease	446795	2685	444110	European	https://www.ncbi.nlm.nih.gov/projects/gap/cgi-bin/study.cgi?study_id=phs001672.v11.p1	dbGaP Study Accession: phs001672.v11.p1	hg38
Other venous embolism and thrombosis	Verma A	39024449	2024 July	Science	Million Veteran Program: A mega-biobank to study genetic influences on health and disease	438632	26284	412348	European	https://www.ncbi.nlm.nih.gov/projects/gap/cgi-bin/study.cgi?study_id=phs001672.v11.p1	dbGaP Study Accession: phs001672.v11.p1	hg38
Palpitations	Verma A	39024449	2024 July	Science	Million Veteran Program: A mega-biobank to study genetic influences on health and disease	428413	20430	407983	European	https://www.ncbi.nlm.nih.gov/projects/gap/cgi-bin/study.cgi?study_id=phs001672.v11.p1	dbGaP Study Accession: phs001672.v11.p1	hg38
Paroxysmal supraventricular tachycardia	Verma A	39024449	2024 July	Science	Million Veteran Program: A mega-biobank to study genetic influences on health and disease	443604	7244	436360	European	https://www.ncbi.nlm.nih.gov/projects/gap/cgi-bin/study.cgi?study_id=phs001672.v11.p1	dbGaP Study Accession: phs001672.v11.p1	hg38
Paroxysmal tachycardia unspecified	Verma A	39024449	2024 July	Science	Million Veteran Program: A mega-biobank to study genetic influences on health and disease	438169	15548	422621	European	https://www.ncbi.nlm.nih.gov/projects/gap/cgi-bin/study.cgi?study_id=phs001672.v11.p1	dbGaP Study Accession: phs001672.v11.p1	hg38
Paroxysmal ventricular tachycardia	Verma A	39024449	2024 July	Science	Million Veteran Program: A mega-biobank to study genetic influences on health and disease	443961	7990	435971	European	https://www.ncbi.nlm.nih.gov/projects/gap/cgi-bin/study.cgi?study_id=phs001672.v11.p1	dbGaP Study Accession: phs001672.v11.p1	hg38
Pericarditis	Verma A	39024449	2024 July	Science	Million Veteran Program: A mega-biobank to study genetic influences on health and disease	446628	3729	442899	European	https://www.ncbi.nlm.nih.gov/projects/gap/cgi-bin/study.cgi?study_id=phs001672.v11.p1	dbGaP Study Accession: phs001672.v11.p1	hg38
Peripheral vascular disease	Verma A	39024449	2024 July	Science	Million Veteran Program: A mega-biobank to study genetic influences on health and disease	426178	42552	383626	European	https://www.ncbi.nlm.nih.gov/projects/gap/cgi-bin/study.cgi?study_id=phs001672.v11.p1	dbGaP Study Accession: phs001672.v11.p1	hg38
Peripheral vascular disease unspecified	Verma A	39024449	2024 July	Science	Million Veteran Program: A mega-biobank to study genetic influences on health and disease	427652	39519	388133	European	https://www.ncbi.nlm.nih.gov/projects/gap/cgi-bin/study.cgi?study_id=phs001672.v11.p1	dbGaP Study Accession: phs001672.v11.p1	hg38
Phlebitis and thrombophlebitis	Verma A	39024449	2024 July	Science	Million Veteran Program: A mega-biobank to study genetic influences on health and disease	444394	3885	440509	European	https://www.ncbi.nlm.nih.gov/projects/gap/cgi-bin/study.cgi?study_id=phs001672.v11.p1	dbGaP Study Accession: phs001672.v11.p1	hg38
Precordial pain	Verma A	39024449	2024 July	Science	Million Veteran Program: A mega-biobank to study genetic influences on health and disease	442820	2437	440383	European	https://www.ncbi.nlm.nih.gov/projects/gap/cgi-bin/study.cgi?study_id=phs001672.v11.p1	dbGaP Study Accession: phs001672.v11.p1	hg38
Premature beats	Verma A	39024449	2024 July	Science	Million Veteran Program: A mega-biobank to study genetic influences on health and disease	434418	8991	425427	European	https://www.ncbi.nlm.nih.gov/projects/gap/cgi-bin/study.cgi?study_id=phs001672.v11.p1	dbGaP Study Accession: phs001672.v11.p1	hg38
Primary pulmonary hypertension	Verma A	39024449	2024 July	Science	Million Veteran Program: A mega-biobank to study genetic influences on health and disease	448274	1745	446529	European	https://www.ncbi.nlm.nih.gov/projects/gap/cgi-bin/study.cgi?study_id=phs001672.v11.p1	dbGaP Study Accession: phs001672.v11.p1	hg38
Primary/intrinsic cardiomyopathies	Verma A	39024449	2024 July	Science	Million Veteran Program: A mega-biobank to study genetic influences on health and disease	439612	19708	419904	European	https://www.ncbi.nlm.nih.gov/projects/gap/cgi-bin/study.cgi?study_id=phs001672.v11.p1	dbGaP Study Accession: phs001672.v11.p1	hg38
Pulmonary embolism and infarction acute	Verma A	39024449	2024 July	Science	Million Veteran Program: A mega-biobank to study genetic influences on health and disease	447859	10863	436996	European	https://www.ncbi.nlm.nih.gov/projects/gap/cgi-bin/study.cgi?study_id=phs001672.v11.p1	dbGaP Study Accession: phs001672.v11.p1	hg38
Pulmonary heart disease	Verma A	39024449	2024 July	Science	Million Veteran Program: A mega-biobank to study genetic influences on health and disease	437454	23279	414175	European	https://www.ncbi.nlm.nih.gov/projects/gap/cgi-bin/study.cgi?study_id=phs001672.v11.p1	dbGaP Study Accession: phs001672.v11.p1	hg38
Rheumatic disease of the heart valves	Verma A	39024449	2024 July	Science	Million Veteran Program: A mega-biobank to study genetic influences on health and disease	438595	5583	433012	European	https://www.ncbi.nlm.nih.gov/projects/gap/cgi-bin/study.cgi?study_id=phs001672.v11.p1	dbGaP Study Accession: phs001672.v11.p1	hg38
Right bundle branch block	Verma A	39024449	2024 July	Science	Million Veteran Program: A mega-biobank to study genetic influences on health and disease	441537	7059	434478	European	https://www.ncbi.nlm.nih.gov/projects/gap/cgi-bin/study.cgi?study_id=phs001672.v11.p1	dbGaP Study Accession: phs001672.v11.p1	hg38
Second degree AV block	Verma A	39024449	2024 July	Science	Million Veteran Program: A mega-biobank to study genetic influences on health and disease	449381	2012	447369	European	https://www.ncbi.nlm.nih.gov/projects/gap/cgi-bin/study.cgi?study_id=phs001672.v11.p1	dbGaP Study Accession: phs001672.v11.p1	hg38
Secondary/extrinsic cardiomyopathies	Verma A	39024449	2024 July	Science	Million Veteran Program: A mega-biobank to study genetic influences on health and disease	448151	1788	446363	European	https://www.ncbi.nlm.nih.gov/projects/gap/cgi-bin/study.cgi?study_id=phs001672.v11.p1	dbGaP Study Accession: phs001672.v11.p1	hg38
Sinoatrial node dysfunction (Bradycardia)	Verma A	39024449	2024 July	Science	Million Veteran Program: A mega-biobank to study genetic influences on health and disease	445835	6431	439404	European	https://www.ncbi.nlm.nih.gov/projects/gap/cgi-bin/study.cgi?study_id=phs001672.v11.p1	dbGaP Study Accession: phs001672.v11.p1	hg38
Subdural hemorrhage	Verma A	39024449	2024 July	Science	Million Veteran Program: A mega-biobank to study genetic influences on health and disease	450375	1796	448579	European	https://www.ncbi.nlm.nih.gov/projects/gap/cgi-bin/study.cgi?study_id=phs001672.v11.p1	dbGaP Study Accession: phs001672.v11.p1	hg38
Supraventricular premature beats	Verma A	39024449	2024 July	Science	Million Veteran Program: A mega-biobank to study genetic influences on health and disease	443802	2044	441758	European	https://www.ncbi.nlm.nih.gov/projects/gap/cgi-bin/study.cgi?study_id=phs001672.v11.p1	dbGaP Study Accession: phs001672.v11.p1	hg38
Symptoms involving cardiovascular system	Verma A	39024449	2024 July	Science	Million Veteran Program: A mega-biobank to study genetic influences on health and disease	435495	5957	429538	European	https://www.ncbi.nlm.nih.gov/projects/gap/cgi-bin/study.cgi?study_id=phs001672.v11.p1	dbGaP Study Accession: phs001672.v11.p1	hg38
Tachycardia NOS	Verma A	39024449	2024 July	Science	Million Veteran Program: A mega-biobank to study genetic influences on health and disease	424980	15016	409964	European	https://www.ncbi.nlm.nih.gov/projects/gap/cgi-bin/study.cgi?study_id=phs001672.v11.p1	dbGaP Study Accession: phs001672.v11.p1	hg38
Transient cerebral ischemia	Verma A	39024449	2024 July	Science	Million Veteran Program: A mega-biobank to study genetic influences on health and disease	433698	30878	402820	European	https://www.ncbi.nlm.nih.gov/projects/gap/cgi-bin/study.cgi?study_id=phs001672.v11.p1	dbGaP Study Accession: phs001672.v11.p1	hg38
Unstable angina (intermediate coronary syndrome)	Verma A	39024449	2024 July	Science	Million Veteran Program: A mega-biobank to study genetic influences on health and disease	434858	16513	418345	European	https://www.ncbi.nlm.nih.gov/projects/gap/cgi-bin/study.cgi?study_id=phs001672.v11.p1	dbGaP Study Accession: phs001672.v11.p1	hg38
Varicose veins	Verma A	39024449	2024 July	Science	Million Veteran Program: A mega-biobank to study genetic influences on health and disease	434680	18481	416199	European	https://www.ncbi.nlm.nih.gov/projects/gap/cgi-bin/study.cgi?study_id=phs001672.v11.p1	dbGaP Study Accession: phs001672.v11.p1	hg38
Varicose veins of lower extremity	Verma A	39024449	2024 July	Science	Million Veteran Program: A mega-biobank to study genetic influences on health and disease	438521	15944	422577	European	https://www.ncbi.nlm.nih.gov/projects/gap/cgi-bin/study.cgi?study_id=phs001672.v11.p1	dbGaP Study Accession: phs001672.v11.p1	hg38
Varicose veins of lower extremity symptomtic	Verma A	39024449	2024 July	Science	Million Veteran Program: A mega-biobank to study genetic influences on health and disease	442400	9479	432921	European	https://www.ncbi.nlm.nih.gov/projects/gap/cgi-bin/study.cgi?study_id=phs001672.v11.p1	dbGaP Study Accession: phs001672.v11.p1	hg38

### Sheet: S5
Table S5: African ancestry LD proxies of cis-pQTLs
Exposure	Gene	SNP	Proxy SNP	Outcome
SeqId_17766_5	NCF1	rs2718279	rs2465936	Abdominal aortic aneurysm
SeqId_3028_36	CCL23	rs712048	rs864104	Abdominal aortic aneurysm
SeqId_6633_43	UPK3BL	rs2242581	rs183759803	Abdominal aortic aneurysm
SeqId_17766_5	NCF1	rs2718279	rs2465936	Abnormal electrocardiogram [ECG] [EKG]
SeqId_6633_43	UPK3BL	rs2242581	rs183759803	Abnormal electrocardiogram [ECG] [EKG]
SeqId_3028_36	CCL23	rs712048	rs864104	Abnormal electrocardiogram [ECG] [EKG]
SeqId_3028_36	CCL23	rs712048	rs864104	Abnormal function study of cardiovascular system
SeqId_6633_43	UPK3BL	rs2242581	rs183759803	Abnormal function study of cardiovascular system
SeqId_17766_5	NCF1	rs2718279	rs2465936	Abnormal function study of cardiovascular system
SeqId_3028_36	CCL23	rs712048	rs864104	Abnormal heart sounds
SeqId_6633_43	UPK3BL	rs2242581	rs183759803	Abnormal heart sounds
SeqId_17766_5	NCF1	rs2718279	rs2465936	Abnormal heart sounds
SeqId_3028_36	CCL23	rs712048	rs864104	Acute but ill-defined cerebrovascular disease
SeqId_17766_5	NCF1	rs2718279	rs2465936	Acute but ill-defined cerebrovascular disease
SeqId_6633_43	UPK3BL	rs2242581	rs183759803	Acute but ill-defined cerebrovascular disease
SeqId_3028_36	CCL23	rs712048	rs864104	Acute pulmonary heart disease
SeqId_6633_43	UPK3BL	rs2242581	rs183759803	Acute pulmonary heart disease
SeqId_17766_5	NCF1	rs2718279	rs2465936	Acute pulmonary heart disease
SeqId_6633_43	UPK3BL	rs2242581	rs183759803	Angina pectoris
SeqId_3028_36	CCL23	rs712048	rs864104	Angina pectoris
SeqId_17766_5	NCF1	rs2718279	rs2465936	Angina pectoris
SeqId_17766_5	NCF1	rs2718279	rs2465936	Aortic aneurysm
SeqId_6633_43	UPK3BL	rs2242581	rs183759803	Aortic aneurysm
SeqId_3028_36	CCL23	rs712048	rs864104	Aortic aneurysm
SeqId_3028_36	CCL23	rs712048	rs864104	Arrhythmia (cardiac) NOS
SeqId_17766_5	NCF1	rs2718279	rs2465936	Arrhythmia (cardiac) NOS
SeqId_6633_43	UPK3BL	rs2242581	rs183759803	Arrhythmia (cardiac) NOS
SeqId_6633_43	UPK3BL	rs2242581	rs183759803	Arterial embolism and thrombosis
SeqId_17766_5	NCF1	rs2718279	rs2465936	Arterial embolism and thrombosis
SeqId_3028_36	CCL23	rs712048	rs864104	Arterial embolism and thrombosis
SeqId_8289_8	GPNMB	rs17147995	rs74696841	asthma
SeqId_2844_53	TIE1	rs148779141	rs143131144	asthma
SeqId_15509_2	NAGLU	rs86312	rs683344	asthma
SeqId_5007_1	MAPK14	rs115856784	rs115289564	asthma
SeqId_19213_1	SPINK4	rs509120	rs1702985	asthma
SeqId_6990_44	SDF2L1	rs56044232	rs34861942	asthma
SeqId_7206_20	FBP1	rs148942437	rs138410747	asthma
SeqId_7141_21	MGAT4B	rs116683383	rs190593535	asthma
SeqId_5483_1	RGMA	rs56041406	rs1881836	asthma
SeqId_4127_75	C6	rs187865253	rs140915942	asthma
SeqId_15326_64	GBP1	rs192745189	rs12088364	asthma
SeqId_3875_62	ARID3A	rs76481638	rs1683581	asthma
SeqId_9191_8	TFF2	rs146064552	rs146113703	asthma
SeqId_3132_1	VEGFC	rs113197100	rs561503506	asthma
SeqId_19578_19	DOK2	rs192238659	rs147544041	asthma
SeqId_18883_4	DSTN	rs60508582	rs111905609	asthma
SeqId_18312_68	NDRG3	rs144004549	rs114364079	asthma
SeqId_6633_43	UPK3BL	rs2242581	rs183759803	Atherosclerosis of native arteries of the extremities with intermittent claudication
SeqId_3028_36	CCL23	rs712048	rs864104	Atherosclerosis of native arteries of the extremities with intermittent claudication
SeqId_17766_5	NCF1	rs2718279	rs2465936	Atherosclerosis of native arteries of the extremities with intermittent claudication
SeqId_6633_43	UPK3BL	rs2242581	rs183759803	Atherosclerosis of native arteries of the extremities with ulceration or gangrene
SeqId_3028_36	CCL23	rs712048	rs864104	Atherosclerosis of native arteries of the extremities with ulceration or gangrene
SeqId_17766_5	NCF1	rs2718279	rs2465936	Atherosclerosis of native arteries of the extremities with ulceration or gangrene
SeqId_6633_43	UPK3BL	rs2242581	rs183759803	Atherosclerosis of the extremities
SeqId_17766_5	NCF1	rs2718279	rs2465936	Atherosclerosis of the extremities
SeqId_3028_36	CCL23	rs712048	rs864104	Atherosclerosis of the extremities
SeqId_6633_43	UPK3BL	rs2242581	rs183759803	Atherosclerosis
SeqId_17766_5	NCF1	rs2718279	rs2465936	Atherosclerosis
SeqId_3028_36	CCL23	rs712048	rs864104	Atherosclerosis
SeqId_6633_43	UPK3BL	rs2242581	rs183759803	Atrial fibrillation and flutter
SeqId_17766_5	NCF1	rs2718279	rs2465936	Atrial fibrillation and flutter
SeqId_3028_36	CCL23	rs712048	rs864104	Atrial fibrillation and flutter
SeqId_6633_43	UPK3BL	rs2242581	rs183759803	Atrial fibrillation
SeqId_17766_5	NCF1	rs2718279	rs2465936	Atrial fibrillation
SeqId_3028_36	CCL23	rs712048	rs864104	Atrial fibrillation
SeqId_6633_43	UPK3BL	rs2242581	rs183759803	Atrial flutter
SeqId_3028_36	CCL23	rs712048	rs864104	Atrial flutter
SeqId_17766_5	NCF1	rs2718279	rs2465936	Atrial flutter
SeqId_3028_36	CCL23	rs712048	rs864104	Atrioventricular [AV] block
SeqId_6633_43	UPK3BL	rs2242581	rs183759803	Atrioventricular [AV] block
SeqId_17766_5	NCF1	rs2718279	rs2465936	Atrioventricular [AV] block
SeqId_17766_5	NCF1	rs2718279	rs2465936	Atrioventricular block complete
SeqId_3028_36	CCL23	rs712048	rs864104	Atrioventricular block complete
SeqId_6633_43	UPK3BL	rs2242581	rs183759803	Atrioventricular block complete
SeqId_17766_5	NCF1	rs2718279	rs2465936	Blood vessel replaced
SeqId_6633_43	UPK3BL	rs2242581	rs183759803	Blood vessel replaced
SeqId_3028_36	CCL23	rs712048	rs864104	Blood vessel replaced
SeqId_8687_26	TMEM106B	rs6966915	rs3173615	BMI
SeqId_5076_53	EPHA10	rs573620790	rs34409053	BMI
SeqId_8773_172	EMILIN3	rs7268622	rs61739310	BMI
SeqId_4541_49	CDON	rs78161553	rs3740909	BMI
SeqId_4982_54	PI3	rs35770435	rs17333103	BMI
SeqId_7957_2	SCG3	rs897581	rs17524906	BMI
SeqId_3481_87	XPNPEP1	rs1271354	rs17095355	BMI
SeqId_4129_72	CFB	rs641153	rs541862	BMI
SeqId_2705_5	CCL25	rs138703523	rs143413416	BMI
SeqId_5223_59	GCKR	rs1083864	rs1260326	BMI
SeqId_9557_5	MANSC1	rs73277491	rs3741798	BMI
SeqId_7019_13	SEMA7A	rs28362926	rs16968733	BMI
SeqId_18340_2	PSMB4	rs12751531	rs4603	BMI
SeqId_18864_7	PRSS3	rs2005617	rs307658	BMI
SeqId_6909_40	MGAT2	rs4898626	rs9989177	BMI
SeqId_17819_30	FAHD1	rs73490123	rs9806945	BMI
SeqId_5581_28	FGL1	rs34807569	rs3739406	BMI
SeqId_10974_20	SPINK7	rs3815731	rs34113853	BMI
SeqId_11237_49	PCOLCE	rs147612265	rs35142716	BMI
SeqId_12450_42	PMVK	rs60707099	rs16836525	BMI
SeqId_9837_60	NQO1	rs112668868	rs1800566	BMI
SeqId_15470_11	HEXB	rs13154639	rs820875	BMI
SeqId_3316_58	SERPIND1	rs115282011	rs116401176	BMI
SeqId_6576_1	ART4	rs12811845	rs11276	BMI
SeqId_8013_9	LMAN2L	rs59657357	rs61745438	BMI
SeqId_7761_125	CHKB	rs79914559	rs2269383	BMI
SeqId_12449_16	PPIH	rs6676828	rs16829829	BMI
SeqId_4413_3	SLPI	rs7273344	rs2233106	BMI
SeqId_12382_2	DDX58	rs2274862	rs55789327	BMI
SeqId_11516_7	FABP1	rs1545223	rs2241883	BMI
SeqId_15367_38	BPIFB1	rs6119344	rs1075435	BMI
SeqId_4969_2	CA1	rs74878803	rs7821248	BMI
SeqId_9321_400	NMB	rs12912342	rs17598561	BMI
SeqId_9839_148	TIRAP	rs8177350	rs12224646	BMI
SeqId_12016_60	CBL	rs12786104	rs45535039	BMI
SeqId_14048_7	IL1RAP	rs2885372	rs111544243	BMI
SeqId_17852_5	PPME1	rs146468820	rs115188259	BMI
SeqId_4159_130	CFH	rs6677460	rs6677604	BMI
SeqId_4549_78	FUT5	rs17271883	rs778805	BMI
SeqId_3073_51	IL18BP	rs10400327	rs5743673	BMI
SeqId_4960_72	ANXA1	rs62541550	rs3758354	BMI
SeqId_15686_49	INHBC	rs73119306	rs2229357	BMI
SeqId_15476_6	REG3G	rs77167115	rs115709602	BMI
SeqId_18194_18	FABP9	rs115713470	rs141600603	BMI
SeqId_17341_89	ACAT2	rs1133785	rs25683	BMI
SeqId_17726_3	SAR1A	rs2311404	rs4746970	BMI
SeqId_3003_29	NCR3	rs986475	rs6916921	BMI
SeqId_6455_52	HAPLN4	rs2074295	rs1064395	BMI
SeqId_9385_4	GAA	rs28670699	rs59896146	BMI
SeqId_4568_17	SLITRK5	rs3963793	rs1576562	BMI
SeqId_14009_65	TNFAIP3	rs5029924	rs2230926	BMI
SeqId_4479_14	SERPING1	rs11229067	rs4926	BMI
SeqId_4125_52	AGER	rs115344295	rs9332730	BMI
SeqId_13119_26	SERPINA10	rs1950651	rs2232700	BMI
SeqId_12560_9	NT5C	rs11868451	rs113032142	BMI
SeqId_7081_2	BTN3A1	rs2073530	rs2072803	BMI
SeqId_8304_50	TNFRSF11B	rs114173863	rs2062375	BMI
SeqId_6213_10	CGB2	rs139903001	rs75100029	BMI
SeqId_8960_3	ERAP2	rs2927608	rs2549797	BMI
SeqId_15591_28	GPX1	rs11130213	rs9822268	BMI
SeqId_6998_106	ASPH	rs79931704	rs61731238	BMI
SeqId_7757_5	HLA-DQA2	rs9273145	rs9272219	BMI
SeqId_16300_4	TREM2	rs2234253	rs2234256	BMI
SeqId_14090_23	DEF6	rs45482297	rs2228265	BMI
SeqId_16583_8	NUDT2	rs7032930	rs4879782	BMI
SeqId_3484_60	AGT	rs11568021	rs11568032	BMI
SeqId_16825_20	ATXN3	rs1072957	rs1048755	BMI
SeqId_6713_4	LRP11	rs1889471	rs9322225	BMI
SeqId_13545_97	EIF1AD	rs72930945	rs2276017	BMI
SeqId_14711_27	CST6	rs72930964	rs2276017	BMI
SeqId_8009_121	SURF1	rs371334821	rs149706655	BMI
SeqId_14079_14	IL18R1	rs6727306	rs2058660	BMI
SeqId_5102_55	MICB	rs3134900	rs3099844	BMI
SeqId_18188_12	GATM	rs2668747	rs1288775	BMI
SeqId_9713_67	PDGFRL	rs61733860	rs35704589	BMI
SeqId_2730_58	MICA	rs1063631	rs1051794	BMI
SeqId_19135_5	NT5C3L	rs9905601	rs1046403	BMI
SeqId_4162_54	TF	rs8177298	rs8177238	BMI
SeqId_16781_2	ENGASE	rs12939800	rs12937557	BMI
SeqId_8099_42	SPON2	rs11510471	rs2279279	BMI
SeqId_7891_45	UGT1A6	rs4148325	rs887829	BMI
SeqId_5731_1	SPINK6	rs11168042	rs12186491	BMI
SeqId_18422_41	MVD	rs80090542	rs34519538	BMI
SeqId_12385_4	CAPN3	rs116777709	rs17592	BMI
SeqId_16919_1	DBI	rs72833216	rs3731607	BMI
SeqId_19636_23	HLA-G	rs141331676	rs113286964	BMI
SeqId_5452_71	ASGR1	rs114099474	rs2304978	BMI
SeqId_7784_1	KNG1	rs5030044	rs2304456	BMI
SeqId_6925_26	SNX8	rs35422250	rs35932242	BMI
SeqId_18338_26	IDH1	rs113593983	rs34218846	BMI
SeqId_3640_14	LRPAP1	rs16844542	rs11549516	BMI
SeqId_7156_2	FUT10	rs111455073	rs16880853	BMI
SeqId_5939_42	TNFSF12	rs2871327	rs2228129	BMI
SeqId_17686_27	TBCB	rs114198513	rs61743589	BMI
SeqId_18417_3	AS3MT	rs11191446	rs11191439	BMI
SeqId_12684_5	SCIN	rs116567895	rs116532633	BMI
SeqId_14246_50	DOK2	rs4636204	rs7843479	BMI
SeqId_10445_20	APOM	rs805258	rs805264	BMI
SeqId_10451_11	NUCB1	rs9941450	rs8112811	BMI
SeqId_10603_1	HTN3	rs76805962	rs17147990	BMI
SeqId_9297_12	B3GNT8	rs2569754	rs10853751	BMI
SeqId_8104_21	IL10RA	rs75360025	rs41354146	BMI
SeqId_18177_49	NAE1	rs80241367	rs35391524	BMI
SeqId_18880_81	COL3A1	rs6720453	rs1516446	BMI
SeqId_19143_38	CYB5R2	rs7928127	rs61733056	BMI
SeqId_15524_30	PGAM2	rs116389941	rs61756062	BMI
SeqId_15472_16	LRP11	rs9766214	rs4816	BMI
SeqId_4559_64	KYNU	rs2008533	rs9013	BMI
SeqId_2436_49	CXCL16	rs1876444	rs2277680	BMI
SeqId_9595_11	B4GALT2	rs2231280	rs1859728	BMI
SeqId_6990_44	SDF2L1	rs56044232	rs34861942	BMI
SeqId_10366_11	PDGFRA	rs6855761	rs35597368	BMI
SeqId_6633_43	UPK3BL	rs2242581	rs190166648	BMI
SeqId_3181_50	CTSS	rs2275235	rs2230061	BMI
SeqId_18922_27	CD68	rs4542712	rs9901673	BMI
SeqId_3813_3	FYN	rs9374289	rs2148709	BMI
SeqId_12434_25	IST1	rs28450081	rs28523974	BMI
SeqId_17453_34	CP	rs150167647	rs149858116	BMI
SeqId_5708_1	LEAP2	rs72799458	rs76417071	BMI
SeqId_17325_10	GUK1	rs4653908	rs146209392	BMI
SeqId_8269_327	ARSK	rs145427502	rs114914951	BMI
SeqId_12575_30	MTHFD1	rs9285591	rs10813	BMI
SeqId_5015_15	PLA2G7	rs45440699	rs34159425	BMI
SeqId_4990_87	GP1BA	rs1060431	rs6065	BMI
SeqId_3616_3	GNS	rs150776215	rs61743822	BMI
SeqId_14098_28	CARS	rs115177824	rs141256158	BMI
SeqId_5346_24	CPNE1	rs1118233	rs12481228	BMI
SeqId_16916_19	SLITRK6	rs7998922	rs17080147	BMI
SeqId_6425_87	MMP19	rs61746603	rs17118042	BMI
SeqId_18312_68	NDRG3	rs144004549	rs114364079	BMI
SeqId_18397_5	AKR1C4	rs74112670	rs11253043	BMI
SeqId_12699_28	CCT8	rs57161423	rs8129954	BMI
SeqId_18876_77	CHST4	rs187780743	rs145974764	BMI
SeqId_18900_37	HRAS	rs11246345	rs10794358	BMI
SeqId_19448_104	UPP1	rs7459020	rs3763505	BMI
SeqId_13940_19	IFI16	rs856051	rs1057027	BMI
SeqId_6409_57	ADGRF5	rs484874	rs586024	BMI
SeqId_14203_3	ANXA7	rs112673115	rs61744605	BMI
SeqId_3343_1	ACY1	rs60833231	rs2229152	BMI
SeqId_7926_13	SPINT3	rs6017591	rs6032259	BMI
SeqId_13624_17	NADK	rs2235536	rs183152010	BMI
SeqId_17755_5	UGDH	rs114442539	rs115137663	BMI
SeqId_9211_19	SERPINF1	rs58697961	rs1136287	BMI
SeqId_17513_11	ANXA11	rs2236556	rs1049550	BMI
SeqId_14037_18	RANBP3	rs115164822	rs10417885	BMI
SeqId_13059_33	RFK	rs680729	rs517634	BMI
SeqId_10916_44	PLA2R1	rs55673610	rs200401364	BMI
SeqId_3066_12	LGALS3	rs78740533	rs10148371	BMI
SeqId_5250_53	IMPDH2	rs9868809	rs13324142	BMI
SeqId_15525_294	ADH1C	rs1154433	rs698	BMI
SeqId_16613_3	CDH17	rs2446862	rs2445705	BMI
SeqId_4989_7	FGG	rs2227403	rs1800789	BMI
SeqId_13488_3	ARFIP1	rs61472685	rs73865263	BMI
SeqId_13931_22	PSMD9	rs2707064	rs2230681	BMI
SeqId_8007_19	CTSB	rs1736081	rs3947	BMI
SeqId_2700_56	PROS1	rs182634126	rs7614835	BMI
SeqId_4971_1	CTSZ	rs181477683	rs2903015	BMI
SeqId_8814_33	PSAPL1	rs74563302	rs6850206	BMI
SeqId_8309_12	HYAL1	rs147413489	rs75105878	BMI
SeqId_3389_7	SERPINA5	rs6113	rs6118	BMI
SeqId_3331_8	RGMB	rs144783601	rs141126942	BMI
SeqId_2837_3	MET	rs77907624	rs77523018	BMI
SeqId_8480_29	EFEMP1	rs4146921	rs3791679	BMI
SeqId_15449_33	TIMD4	rs111873972	rs61744066	BMI
SeqId_12612_37	PSMB1	rs4710839	rs12717	BMI
SeqId_3166_92	CD33	rs12459419	rs3865444	BMI
SeqId_4964_67	ERAP1	rs30186	rs30187	BMI
SeqId_4187_49	PGD	rs72865941	rs2297881	BMI
SeqId_14121_24	TNFRSF10D	rs112458971	rs78332874	BMI
SeqId_17347_80	AIDA	rs35626308	rs17465637	BMI
SeqId_12628_31	LANCL2	rs57598695	rs6961412	BMI
SeqId_9257_14	TACO1	rs73333812	rs35252424	BMI
SeqId_8288_27	APOH	rs118140520	rs1801692	BMI
SeqId_14091_42	CBR3	rs60409141	rs1056892	BMI
SeqId_18914_188	PAFAH2	rs150195471	rs34317686	BMI
SeqId_12386_11	RNPEP	rs61821542	rs3820439	BMI
SeqId_5090_49	LILRB1	rs10427127	rs61739173	BMI
SeqId_12859_33	ECI2	rs7757606	rs7166	BMI
SeqId_17739_1	HADH	rs72890536	rs4956145	BMI
SeqId_16607_78	GSN	rs3789316	rs115224458	BMI
SeqId_9986_14	NPW	rs112724384	rs11248906	BMI
SeqId_10847_1	SIGLEC15	rs9948715	rs78592672	BMI
SeqId_10037_98	SIGLEC12	rs4801871	rs3752135	BMI
SeqId_12498_12	TAX1BP3	rs10438733	rs161400	BMI
SeqId_17156_72	DCLK1	rs7323428	rs1926320	BMI
SeqId_15542_19	CKMT1A	rs74831743	rs12702	BMI
SeqId_17766_5	NCF1	rs2718279	rs2465936	Bundle branch block
SeqId_6633_43	UPK3BL	rs2242581	rs183759803	Bundle branch block
SeqId_3028_36	CCL23	rs712048	rs864104	Bundle branch block
SeqId_3028_36	CCL23	rs712048	rs864104	Cardiac arrest and ventricular
SeqId_6633_43	UPK3BL	rs2242581	rs183759803	Cardiac arrest and ventricular
SeqId_17766_5	NCF1	rs2718279	rs2465936	Cardiac arrest and ventricular
SeqId_3028_36	CCL23	rs712048	rs864104	Cardiac arrest
SeqId_6633_43	UPK3BL	rs2242581	rs183759803	Cardiac arrest
SeqId_17766_5	NCF1	rs2718279	rs2465936	Cardiac arrest
SeqId_17766_5	NCF1	rs2718279	rs2465936	Cardiac conduction disorders
SeqId_3028_36	CCL23	rs712048	rs864104	Cardiac conduction disorders
SeqId_6633_43	UPK3BL	rs2242581	rs183759803	Cardiac conduction disorders
SeqId_3028_36	CCL23	rs712048	rs864104	Cardiac defibrillator in situ
SeqId_6633_43	UPK3BL	rs2242581	rs183759803	Cardiac defibrillator in situ
SeqId_17766_5	NCF1	rs2718279	rs2465936	Cardiac defibrillator in situ
SeqId_3028_36	CCL23	rs712048	rs864104	Cardiac dysrhythmias
SeqId_6633_43	UPK3BL	rs2242581	rs183759803	Cardiac dysrhythmias
SeqId_17766_5	NCF1	rs2718279	rs2465936	Cardiac dysrhythmias
SeqId_17766_5	NCF1	rs2718279	rs2465936	Cardiac pacemaker in situ
SeqId_3028_36	CCL23	rs712048	rs864104	Cardiac pacemaker in situ
SeqId_6633_43	UPK3BL	rs2242581	rs183759803	Cardiac pacemaker in situ
SeqId_3028_36	CCL23	rs712048	rs864104	Cardiac pacemaker/device in situ
SeqId_17766_5	NCF1	rs2718279	rs2465936	Cardiac pacemaker/device in situ
SeqId_6633_43	UPK3BL	rs2242581	rs183759803	Cardiac pacemaker/device in situ
SeqId_15395_15	GSTM1	rs35553604	rs57820172	cardioembolic_stroke
SeqId_3480_7	DUSP3	rs7225685	rs9897544	cardioembolic_stroke
SeqId_5202_4	PPID	rs9410	rs17843939	cardioembolic_stroke
SeqId_12684_5	SCIN	rs116567895	rs116532633	cardioembolic_stroke
SeqId_2635_61	LAYN	rs11827718	rs17112986	cardioembolic_stroke
SeqId_9257_14	TACO1	rs73333812	rs35252424	cardioembolic_stroke
SeqId_9385_4	GAA	rs28670699	rs59896146	cardioembolic_stroke
SeqId_13622_16	PPP2R5A	rs114280216	rs148772643	cardioembolic_stroke
SeqId_5586_66	MINPP1	rs12263334	rs75585366	cardioembolic_stroke
SeqId_2480_58	TIMP3	rs1079734	rs5998626	cardioembolic_stroke
SeqId_7096_30	RMDN1	rs7459811	rs12546331	cardioembolic_stroke
SeqId_5005_4	MAPK12	rs2272855	rs9617050	cardioembolic_stroke
SeqId_18878_15	GREM1	rs58658771	rs9920024	cardioembolic_stroke
SeqId_9769_48	DNER	rs6745417	rs67252272	cardioembolic_stroke
SeqId_12374_8	PAFAH1B3	rs1685566	rs143002007	cardioembolic_stroke
SeqId_3866_7	SBDS	rs113480813	rs145356684	cardioembolic_stroke
SeqId_3489_9	CNTF	rs4616060	rs11229755	cardioembolic_stroke
SeqId_8985_13	SERAC1	rs116676092	rs115435661	cardioembolic_stroke
SeqId_5837_49	LIFR	rs2162885	rs12187493	cardioembolic_stroke
SeqId_18422_41	MVD	rs80090542	rs34519538	cardioembolic_stroke
SeqId_11634_32	RGS10	rs11198988	rs1974210	cardioembolic_stroke
SeqId_12671_35	SULT1B1	rs55671394	rs78588734	cardioembolic_stroke
SeqId_5076_53	EPHA10	rs573620790	rs34409053	cardioembolic_stroke
SeqId_10816_150	PILRA	rs1859788	rs2405442	cardioembolic_stroke
SeqId_5139_32	UNC5C	rs992852	rs12648109	cardioembolic_stroke
SeqId_3325_2	MATN2	rs2513810	rs2513811	cardioembolic_stroke
SeqId_9886_28	XRCC4	rs1805377	rs9293336	cardioembolic_stroke
SeqId_17692_2	BTN3A3	rs56380525	rs9379862	cardioembolic_stroke
SeqId_18882_7	CLSTN2	rs970929	rs9289592	cardioembolic_stroke
SeqId_19296_51	MYL7	rs11983551	rs17239537	cardioembolic_stroke
SeqId_7808_5	GLCE	rs3865014	rs4776437	cardioembolic_stroke
SeqId_7810_20	C1QTNF5	rs3814757	rs3814755	cardioembolic_stroke
SeqId_15305_7	SCGN	rs6918310	rs73383215	cardioembolic_stroke
SeqId_12016_60	CBL	rs12786104	rs45535039	cardioembolic_stroke
SeqId_7898_29	MDM1	rs76527548	rs79520159	cardioembolic_stroke
SeqId_9360_33	EDIL3	rs305650	rs2665124	cardioembolic_stroke
SeqId_16288_17	EPHA4	rs2392936	rs4613266	cardioembolic_stroke
SeqId_7179_69	NFASC	rs114310067	rs114996472	cardioembolic_stroke
SeqId_16613_3	CDH17	rs2446862	rs2445705	cardioembolic_stroke
SeqId_3194_36	GP6	rs1613662	rs892090	cardioembolic_stroke
SeqId_19360_22	LRRTM1	rs62150757	rs3835999	cardioembolic_stroke
SeqId_14076_74	CST4	rs7263473	rs8116441	cardioembolic_stroke
SeqId_4811_33	ITIH4	rs2710344	rs2276814	cardioembolic_stroke
SeqId_8900_28	NEO1	rs10152734	rs7173154	cardioembolic_stroke
SeqId_8252_2	NOTUM	rs4239275	rs62078687	cardioembolic_stroke
SeqId_6444_15	PSG3	rs2024094	rs4239519	cardioembolic_stroke
SeqId_5090_49	LILRB1	rs10427127	rs61739173	cardioembolic_stroke
SeqId_7928_183	TPST1	rs7811214	rs6460269	cardioembolic_stroke
SeqId_5029_3	FAP	rs10439290	rs3827491	cardioembolic_stroke
SeqId_5708_1	LEAP2	rs72799458	rs76417071	cardioembolic_stroke
SeqId_4801_13	LPO	rs11654568	rs62083740	cardioembolic_stroke
SeqId_3376_49	IL17RD	rs6780995	rs35183663	cardioembolic_stroke
SeqId_4487_1	FGF7	rs11070697	rs7169799	cardioembolic_stroke
SeqId_12563_2	TNFAIP8	rs1032859	rs6879919	cardioembolic_stroke
SeqId_13959_7	LAP3	rs6449313	rs6816696	cardioembolic_stroke
SeqId_6633_43	UPK3BL	rs2242581	rs190166648	cardioembolic_stroke
SeqId_14144_3	HIST3H2A	rs10916309	rs61416971	cardioembolic_stroke
SeqId_15533_97	MSR1	rs117149660	rs629576	cardioembolic_stroke
SeqId_3195_50	GNLY	rs12151621	rs12151742	cardioembolic_stroke
SeqId_7753_21	HTATIP2	rs1160443	rs1814181	cardioembolic_stroke
SeqId_9482_110	NUDT9	rs11937770	rs145648913	cardioembolic_stroke
SeqId_7926_13	SPINT3	rs6017591	rs6032259	cardioembolic_stroke
SeqId_3314_74	GFRA1	rs9731211	rs7096877	cardioembolic_stroke
SeqId_7198_197	FAM20B	rs2209453	rs12568291	cardioembolic_stroke
SeqId_6478_2	IGLON5	rs550046475	rs77089678	cardioembolic_stroke
SeqId_7970_315	ART3	rs7685390	rs28484974	cardioembolic_stroke
SeqId_4440_15	FCRL3	rs7522061	rs3761959	cardioembolic_stroke
SeqId_12644_63	ADSS	rs2653139	rs2819016	cardioembolic_stroke
SeqId_19518_12	HK3	rs73343966	rs55730132	cardioembolic_stroke
SeqId_4707_50	YWHAH	rs5994430	rs28574575	cardioembolic_stroke
SeqId_9837_60	NQO1	rs112668868	rs1800566	cardioembolic_stroke
SeqId_5593_11	PDIA5	rs3804749	rs13314114	cardioembolic_stroke
SeqId_15492_1	CRIM1	rs75114103	rs79279238	cardioembolic_stroke
SeqId_3038_9	CXCL11	rs113056627	rs12509255	cardioembolic_stroke
SeqId_12396_19	HIBCH	rs291466	rs291430	cardioembolic_stroke
SeqId_16610_13	LRP10	rs35043211	rs9323225	cardioembolic_stroke
SeqId_5900_11	HINT1	rs2278060	rs3864283	cardioembolic_stroke
SeqId_6039_24	CRHBP	rs1700657	rs6453262	cardioembolic_stroke
SeqId_17751_68	CRYBB1	rs5752366	rs5761633	cardioembolic_stroke
SeqId_13472_35	HDHD2	rs76922914	rs11872531	cardioembolic_stroke
SeqId_5532_53	FGFR1	rs328303	rs28428517	cardioembolic_stroke
SeqId_17694_32	PSME2	rs3742500	rs927494	cardioembolic_stroke
SeqId_16892_23	ENPP2	rs12678907	rs17194431	cardioembolic_stroke
SeqId_3875_62	ARID3A	rs76481638	rs1683581	cardioembolic_stroke
SeqId_13059_33	RFK	rs680729	rs517634	cardioembolic_stroke
SeqId_4276_10	PEBP1	rs76178477	rs74818854	cardioembolic_stroke
SeqId_14048_7	IL1RAP	rs2885372	rs111544243	cardioembolic_stroke
SeqId_5628_21	SEMA3G	rs11711934	rs10460962	cardioembolic_stroke
SeqId_4498_62	NCAM1	rs11214489	rs11214492	cardioembolic_stroke
SeqId_4992_49	GRN	rs708384	rs11389756	cardioembolic_stroke
SeqId_17325_10	GUK1	rs4653908	rs146209392	cardioembolic_stroke
SeqId_4499_21	PDGFA	rs116484189	rs116403559	cardioembolic_stroke
SeqId_3389_7	SERPINA5	rs6113	rs6118	cardioembolic_stroke
SeqId_18876_77	CHST4	rs187780743	rs145974764	cardioembolic_stroke
SeqId_3600_2	CHIT1	rs2486067	rs76563989	cardioembolic_stroke
SeqId_7009_8	CD72	rs869487	rs16932509	cardioembolic_stroke
SeqId_18387_7	ST13	rs8135574	rs111389168	cardioembolic_stroke
SeqId_4162_54	TF	rs8177298	rs8177238	cardioembolic_stroke
SeqId_17843_30	PPCS	rs55671820	rs7529199	cardioembolic_stroke
SeqId_14107_1	MTHFS	rs8030396	rs11855732	cardioembolic_stroke
SeqId_11681_8	AGFG1	rs11679534	rs11676303	cardioembolic_stroke
SeqId_8289_8	GPNMB	rs17147995	rs74696841	cardioembolic_stroke
SeqId_19614_8	TCN1	rs146722986	rs146153564	cardioembolic_stroke
SeqId_15574_37	CCNA2	rs1016801	rs78572857	cardioembolic_stroke
SeqId_9327_3	LYPD1	rs2709534	rs75633229	cardioembolic_stroke
SeqId_3813_3	FYN	rs9374289	rs2148709	cardioembolic_stroke
SeqId_5744_12	MENT	rs115769286	rs6692296	cardioembolic_stroke
SeqId_17350_13	CHMP2B	rs9822911	rs114123307	cardioembolic_stroke
SeqId_12498_12	TAX1BP3	rs10438733	rs161400	cardioembolic_stroke
SeqId_8006_12	DNAJB12	rs7075632	rs1977683	cardioembolic_stroke
SeqId_17380_2	UBE2K	rs4512005	rs59728645	cardioembolic_stroke
SeqId_15614_168	LILRA2	rs28384500	rs6509885	cardioembolic_stroke
SeqId_18873_8	CEACAM8	rs10405410	rs13345272	cardioembolic_stroke
SeqId_3773_15	TEK	rs12337434	rs7874391	cardioembolic_stroke
SeqId_4159_130	CFH	rs6677460	rs6677604	cardioembolic_stroke
SeqId_15468_14	CFHR1	rs7542235	rs16840639	cardioembolic_stroke
SeqId_3616_3	GNS	rs150776215	rs61743822	cardioembolic_stroke
SeqId_8358_30	PRDX3	rs10430697	rs10886416	cardioembolic_stroke
SeqId_14156_33	YWHAB	rs6017442	rs2267848	cardioembolic_stroke
SeqId_3171_57	APP	rs8131895	rs2830076	cardioembolic_stroke
SeqId_3196_6	HAPLN1	rs336966	rs2925686	cardioembolic_stroke
SeqId_2834_54	KLK8	rs34542531	rs10404395	cardioembolic_stroke
SeqId_6633_43	UPK3BL	rs2242581	rs183759803	Cardiomegaly
SeqId_17766_5	NCF1	rs2718279	rs2465936	Cardiomegaly
SeqId_3028_36	CCL23	rs712048	rs864104	Cardiomegaly
SeqId_3028_36	CCL23	rs712048	rs864104	Cardiomyopathy
SeqId_17766_5	NCF1	rs2718279	rs2465936	Cardiomyopathy
SeqId_6633_43	UPK3BL	rs2242581	rs183759803	Cardiomyopathy
SeqId_17766_5	NCF1	rs2718279	rs2465936	Carditis
SeqId_3028_36	CCL23	rs712048	rs864104	Carditis
SeqId_6633_43	UPK3BL	rs2242581	rs183759803	Carditis
SeqId_6633_43	UPK3BL	rs2242581	rs183759803	Cerebral artery occlusion with cerebral infarction
SeqId_3028_36	CCL23	rs712048	rs864104	Cerebral artery occlusion with cerebral infarction
SeqId_17766_5	NCF1	rs2718279	rs2465936	Cerebral artery occlusion with cerebral infarction
SeqId_3028_36	CCL23	rs712048	rs864104	Cerebral ischemia
SeqId_6633_43	UPK3BL	rs2242581	rs183759803	Cerebral ischemia
SeqId_17766_5	NCF1	rs2718279	rs2465936	Cerebral ischemia
SeqId_3028_36	CCL23	rs712048	rs864104	Cerebrovascular disease
SeqId_6633_43	UPK3BL	rs2242581	rs183759803	Cerebrovascular disease
SeqId_17766_5	NCF1	rs2718279	rs2465936	Cerebrovascular disease
SeqId_17766_5	NCF1	rs2718279	rs2465936	Chronic pulmonary heart disease
SeqId_6633_43	UPK3BL	rs2242581	rs183759803	Chronic pulmonary heart disease
SeqId_3028_36	CCL23	rs712048	rs864104	Chronic pulmonary heart disease
SeqId_17766_5	NCF1	rs2718279	rs2465936	Chronic venous hypertension
SeqId_3028_36	CCL23	rs712048	rs864104	Chronic venous hypertension
SeqId_6633_43	UPK3BL	rs2242581	rs183759803	Chronic venous hypertension
SeqId_3028_36	CCL23	rs712048	rs864104	Chronic venous insufficiency [CVI]
SeqId_6633_43	UPK3BL	rs2242581	rs183759803	Chronic venous insufficiency [CVI]
SeqId_17766_5	NCF1	rs2718279	rs2465936	Chronic venous insufficiency [CVI]
SeqId_6633_43	UPK3BL	rs2242581	rs183759803	Circulatory disease NEC
SeqId_17766_5	NCF1	rs2718279	rs2465936	Circulatory disease NEC
SeqId_3028_36	CCL23	rs712048	rs864104	Circulatory disease NEC
SeqId_3028_36	CCL23	rs712048	rs864104	Congestive heart failure (CHF) NOS
SeqId_17766_5	NCF1	rs2718279	rs2465936	Congestive heart failure (CHF) NOS
SeqId_6633_43	UPK3BL	rs2242581	rs183759803	Congestive heart failure (CHF) NOS
SeqId_3028_36	CCL23	rs712048	rs864104	Congestive heart failure; nonhypertensive
SeqId_17766_5	NCF1	rs2718279	rs2465936	Congestive heart failure; nonhypertensive
SeqId_6633_43	UPK3BL	rs2242581	rs183759803	Congestive heart failure; nonhypertensive
SeqId_13733_5	IL12B	rs10043720	rs4244437	COPD
SeqId_8303_102	C12orf10	rs1534284	rs1534283	COPD
SeqId_15542_19	CKMT1A	rs74831743	rs12702	COPD
SeqId_5430_66	SIRPA	rs6075340	rs4813323	COPD
SeqId_3042_7	MB	rs142074779	rs78533266	COPD
SeqId_18338_26	IDH1	rs113593983	rs34218846	COPD
SeqId_2687_2	MIA	rs2233159	rs2607421	COPD
SeqId_3421_54	TNFSF8	rs3181348	rs10817685	COPD
SeqId_16805_5	PDE5A	rs58583086	rs2892869	COPD
SeqId_9223_11	MANF	rs4687812	rs4687813	COPD
SeqId_18280_29	DTD2	rs2182255	rs1815318	COPD
SeqId_8071_114	PCDHB7	rs2563289	rs2563285	COPD
SeqId_18864_7	PRSS3	rs2005617	rs307658	COPD
SeqId_8687_26	TMEM106B	rs6966915	rs3173615	COPD
SeqId_17794_6	PMM2	rs28850393	rs28803556	COPD
SeqId_9177_6	FAM3B	rs57529409	rs113435671	COPD
SeqId_18916_25	ITPA	rs1127354	rs13830	COPD
SeqId_2844_53	TIE1	rs148779141	rs143131144	COPD
SeqId_9870_17	WARS	rs4905957	rs941931	COPD
SeqId_14246_50	DOK2	rs4636204	rs7843479	COPD
SeqId_5483_1	RGMA	rs56041406	rs1881836	COPD
SeqId_5701_81	CLEC3B	rs56158151	rs56154543	COPD
SeqId_2843_13	SPINT2	rs2304176	rs71354995	COPD
SeqId_2851_63	C5	rs41308008	rs186474636	COPD
SeqId_4984_83	ESD	rs9778	rs1341748	COPD
SeqId_5116_62	ROBO2	rs140367459	rs73844512	COPD
SeqId_9321_400	NMB	rs12912342	rs17598561	COPD
SeqId_18194_18	FABP9	rs115713470	rs141600603	COPD
SeqId_9026_40	BTNL8	rs4566751	rs6601156	COPD
SeqId_2666_53	DCN	rs12313614	rs12299205	COPD
SeqId_5618_50	FAM3B	rs114508070	rs114723934	COPD
SeqId_6918_183	CCK	rs9835027	rs9757702	COPD
SeqId_9368_64	LRTM1	rs75510138	rs77714984	COPD
SeqId_6262_14	IL17RB	rs111236050	rs115371368	COPD
SeqId_4152_58	KLKB1	rs182268875	rs560588447	COPD
SeqId_5036_50	TNFAIP6	rs6715393	rs289828	COPD
SeqId_15559_5	ANTXR2	rs61741646	rs72867894	COPD
SeqId_2813_11	AGRP	rs34123523	rs80048591	COPD
SeqId_3331_8	RGMB	rs144783601	rs141126942	COPD
SeqId_6965_19	CNTNAP2	rs6979892	rs10281842	COPD
SeqId_2855_49	MAPK3	rs28529403	rs55732507	COPD
SeqId_8778_3	NOG	rs73321358	rs73321362	COPD
SeqId_5337_64	CD86	rs73858127	rs59331099	COPD
SeqId_18429_10	CDH1	rs33964119	rs35839195	COPD
SeqId_7871_16	TMEM132A	rs524523	rs555157	COPD
SeqId_5462_62	FCN3	rs3813800	rs72882747	COPD
SeqId_18188_12	GATM	rs2668747	rs1288775	COPD
SeqId_3184_25	F7	rs6046	rs3093253	COPD
SeqId_12334_25	SHMT1	rs652093	rs28597812	COPD
SeqId_14747_9	CRLF1	rs116032482	rs144974843	COPD
SeqId_5900_11	HINT1	rs2278060	rs3864283	COPD
SeqId_12508_9	VPS24	rs10209325	rs12714199	COPD
SeqId_8985_13	SERAC1	rs116676092	rs115435661	COPD
SeqId_19561_216	PLXND1	rs80349132	rs114561534	COPD
SeqId_3196_6	HAPLN1	rs336966	rs2925686	COPD
SeqId_13988_67	NMRAL1	rs441906	rs445746	COPD
SeqId_8885_6	CACNA2D3	rs9882539	rs9844348	COPD
SeqId_7810_20	C1QTNF5	rs3814757	rs3814755	COPD
SeqId_9748_31	GSTM3	rs2359773	rs58902583	COPD
SeqId_17325_10	GUK1	rs4653908	rs146209392	COPD
SeqId_17195_43	BAG1	rs1071545	rs1765183	COPD
SeqId_4992_49	GRN	rs708384	rs11389756	COPD
SeqId_17856_23	NT5M	rs7226045	rs7211243	COPD
SeqId_18241_18	CPOX	rs11921054	rs11918479	COPD
SeqId_8346_9	DPP7	rs9886799	rs11391519	COPD
SeqId_9018_38	PCDH10	rs4864176	rs5862059	COPD
SeqId_8894_80	HNRNPAB	rs11957129	rs10074768	COPD
SeqId_17818_22	SUGT1	rs9591458	rs201916808	COPD
SeqId_5584_21	TCN2	rs12485165	rs150167372	COPD
SeqId_13943_38	DPY30	rs35178826	rs66522244	COPD
SeqId_14048_7	IL1RAP	rs2885372	rs111544243	COPD
SeqId_6385_63	VWA1	rs147600530	rs56653467	COPD
SeqId_8351_17	PRSS57	rs8108922	rs8100936	COPD
SeqId_3593_72	CASP3	rs4647600	rs7687648	COPD
SeqId_10948_14	PLD3	rs7254808	rs7253975	COPD
SeqId_8099_42	SPON2	rs11510471	rs2279279	COPD
SeqId_8794_13	DPEP1	rs2460448	rs73265357	COPD
SeqId_12571_14	ARL3	rs8354	rs11191375	COPD
SeqId_17150_8	HSPE1	rs141767061	rs3841587	COPD
SeqId_12340_17	AARS	rs3972075	rs145511451	COPD
SeqId_17514_48	RAB21	rs114999159	rs75221212	COPD
SeqId_15544_25	KLK14	rs61998181	rs61750941	COPD
SeqId_6504_65	LOXL2	rs4273857	rs7813552	COPD
SeqId_6404_20	C1QL1	rs9914422	rs8075339	COPD
SeqId_16300_4	TREM2	rs2234253	rs2234256	COPD
SeqId_10445_20	APOM	rs805258	rs805264	COPD
SeqId_12432_23	CACYBP	rs12087589	rs61828144	COPD
SeqId_2436_49	CXCL16	rs1876444	rs2277680	COPD
SeqId_13720_95	PRTN3	rs7257699	rs10421786	COPD
SeqId_9449_150	C4BPA	rs8942	rs3841377	COPD
SeqId_2637_77	MRC1	rs71497225	rs71497226	COPD
SeqId_8814_33	PSAPL1	rs74563302	rs6850206	COPD
SeqId_9172_69	MMP8	rs1940475	rs2012390	COPD
SeqId_7852_9	MTIF3	rs1218794	rs1237332	COPD
SeqId_6451_64	ASPN	rs7040949	rs2236341	COPD
SeqId_3041_55	MRC2	rs2429387	rs2465428	COPD
SeqId_8229_1	GXYLT1	rs115031067	rs114457199	COPD
SeqId_9715_15	IGSF3	rs111246504	rs147771702	COPD
SeqId_15525_294	ADH1C	rs1154433	rs698	COPD
SeqId_18183_3	LDLRAP1	rs4523506	rs11563	COPD
SeqId_3378_49	KLK7	rs1991819	rs1701923	COPD
SeqId_15566_10	CNN1	rs6511736	rs7258326	COPD
SeqId_19258_24	GCDH	rs114759170	rs147556113	COPD
SeqId_5634_39	POFUT1	rs6057539	rs73237211	COPD
SeqId_19555_1	SUMO2	rs3940906	rs58264328	COPD
SeqId_4548_4	FUT3	rs28362459	rs874232	COPD
SeqId_4459_68	PCSK7	rs171052	rs488962	COPD
SeqId_13930_3	APOBEC3G	rs2413571	rs5757470	COPD
SeqId_9388_18	MCEE	rs115175255	rs140178097	COPD
SeqId_18165_181	UBE2V2	rs10107723	rs141682284	COPD
SeqId_16916_19	SLITRK6	rs7998922	rs17080147	COPD
SeqId_3508_78	CCL22	rs113482240	rs9927931	COPD
SeqId_2192_63	CCL27	rs2772558	rs2812376	COPD
SeqId_3403_1	TPSB2	rs8051930	rs11644261	COPD
SeqId_3600_2	CHIT1	rs2486067	rs76563989	COPD
SeqId_6605_17	IGFALS	rs34680334	rs73483762	COPD
SeqId_18896_23	HS6ST3	rs7991413	rs7991250	COPD
SeqId_16558_2	MYOC	rs12082573	rs7525674	COPD
SeqId_17161_1	DDOST	rs512550	rs138749396	COPD
SeqId_6039_24	CRHBP	rs1700657	rs6453262	COPD
SeqId_8773_172	EMILIN3	rs7268622	rs61739310	COPD
SeqId_4811_33	ITIH4	rs2710344	rs2276814	COPD
SeqId_19558_10	LRP4	rs2306029	rs12361673	COPD
SeqId_3520_58	TGFB3	rs74725210	rs76460872	COPD
SeqId_6649_51	NTN1	rs9914855	rs62068199	COPD
SeqId_18876_77	CHST4	rs187780743	rs145974764	COPD
SeqId_11248_43	UROS	rs10794023	rs1891358	COPD
SeqId_9264_11	CTSO	rs114862424	rs115051096	COPD
SeqId_9233_71	TFPI2	rs112673678	rs111705360	COPD
SeqId_11516_7	FABP1	rs1545223	rs2241883	COPD
SeqId_4374_45	GDF15	rs1058587	rs16982345	COPD
SeqId_8289_8	GPNMB	rs17147995	rs74696841	COPD
SeqId_6444_15	PSG3	rs2024094	rs4239519	COPD
SeqId_12333_87	RPIA	rs6742845	rs7603862	COPD
SeqId_3195_50	GNLY	rs12151621	rs12151742	COPD
SeqId_18882_7	CLSTN2	rs970929	rs9289592	COPD
SeqId_3651_50	KDR	rs2305948	rs1962459	COPD
SeqId_16302_11	BPIFA2	rs6059134	rs7268823	COPD
SeqId_3855_56	PRDX1	rs882803	rs5773883	COPD
SeqId_18343_10	DECR2	rs3743890	rs7197553	COPD
SeqId_2700_56	PROS1	rs182634126	rs7614835	COPD
SeqId_13940_19	IFI16	rs856051	rs1057027	COPD
SeqId_7784_1	KNG1	rs5030044	rs2304456	COPD
SeqId_19135_5	NT5C3L	rs9905601	rs1046403	COPD
SeqId_9962_1	CDHR5	rs2740379	rs28458276	COPD
SeqId_2567_5	CFI	rs6821803	rs6533455	COPD
SeqId_5638_23	COLGALT1	rs11666267	rs2375635	COPD
SeqId_11257_1	QDPR	rs13129576	rs3066736	COPD
SeqId_5486_73	ICAM2	rs5503	rs78596709	COPD
SeqId_6713_4	LRP11	rs1889471	rs9322225	COPD
SeqId_10818_36	SMPD1	rs35785620	rs75393968	COPD
SeqId_5363_51	SEMA3E	rs61729612	rs150498684	COPD
SeqId_5250_53	IMPDH2	rs9868809	rs13324142	COPD
SeqId_7928_183	TPST1	rs7811214	rs6460269	COPD
SeqId_3872_2	TPT1	rs551945656	rs146456416	COPD
SeqId_17814_8	BPNT1	rs904327	rs2647471	COPD
SeqId_8364_74	UST	rs6904894	rs11396784	COPD
SeqId_15560_52	TCN2	rs1801198	rs2267163	COPD
SeqId_17510_7	SRP14	rs10851395	rs59424629	COPD
SeqId_18871_24	AIF1L	rs11244283	rs752929	COPD
SeqId_8299_66	LILRA4	rs7256494	rs2241385	COPD
SeqId_6930_95	ST8SIA6	rs17141128	rs61499217	COPD
SeqId_3166_92	CD33	rs12459419	rs3865444	COPD
SeqId_5437_63	FABP3	rs10798886	rs7533517	COPD
SeqId_10521_10	MXRA8	rs181929025	rs146525333	COPD
SeqId_3038_9	CXCL11	rs113056627	rs12509255	COPD
SeqId_2828_82	SPINT1	rs12323939	rs115547450	COPD
SeqId_6576_1	ART4	rs12811845	rs11276	COPD
SeqId_6897_38	B3GAT3	rs597259	rs10792355	COPD
SeqId_4982_54	PI3	rs35770435	rs17333103	COPD
SeqId_9078_207	SNTB1	rs6983952	rs11997726	COPD
SeqId_9713_67	PDGFRL	rs61733860	rs35704589	COPD
SeqId_8358_30	PRDX3	rs10430697	rs10886416	COPD
SeqId_6629_3	DEFB1	rs114906614	rs149414414	COPD
SeqId_7123_25	MRPL52	rs74038932	rs138529100	COPD
SeqId_19143_38	CYB5R2	rs7928127	rs61733056	COPD
SeqId_4976_57	CRK	rs77143092	rs113259629	COPD
SeqId_7071_23	MAN1B1	rs140895585	rs144571439	COPD
SeqId_10816_150	PILRA	rs1859788	rs2405442	COPD
SeqId_8309_12	HYAL1	rs147413489	rs75105878	COPD
SeqId_7753_21	HTATIP2	rs1160443	rs1814181	COPD
SeqId_18319_7	PDHX	rs61752925	rs142250718	COPD
SeqId_10366_11	PDGFRA	rs6855761	rs35597368	COPD
SeqId_7206_20	FBP1	rs148942437	rs138410747	COPD
SeqId_3003_29	NCR3	rs986475	rs6916921	COPD
SeqId_6715_63	ALPPL2	rs56080708	rs1009934	COPD
SeqId_2797_56	APOB	rs12720853	rs12714225	COPD
SeqId_15576_158	RNASE3	rs116570469	rs114711823	COPD
SeqId_17843_30	PPCS	rs55671820	rs7529199	COPD
SeqId_2811_27	ANGPT1	rs7000466	rs13266757	COPD
SeqId_11273_176	GSTT2B	rs5760116	rs68127285	COPD
SeqId_16605_2	C1QTNF9	rs7337073	rs73457783	COPD
SeqId_3235_50	WFIKKN2	rs9675120	rs146719738	COPD
SeqId_7628_40	CRELD1	rs73118372	rs73118392	COPD
SeqId_12671_35	SULT1B1	rs55671394	rs78588734	COPD
SeqId_15584_9	CFHR2	rs4085749	rs7367184	COPD
SeqId_18880_81	COL3A1	rs6720453	rs1516446	COPD
SeqId_4886_3	CCL7	rs11654149	rs11080269	COPD
SeqId_4129_72	CFB	rs641153	rs541862	COPD
SeqId_14123_34	C10orf54	rs12415873	rs10762476	COPD
SeqId_11615_16	DAPP1	rs715239	rs1365495	COPD
SeqId_13062_4	GMFG	rs1801733	rs114553359	COPD
SeqId_9380_2	PLA2G12B	rs7904738	rs7898735	COPD
SeqId_15602_43	IL6R	rs2228145	rs61812598	COPD
SeqId_3845_51	DYNLRB1	rs6058107	rs910870	COPD
SeqId_3054_3	HP	rs5471	rs77303550	COPD
SeqId_5963_9	DMKN	rs4254439	rs11084818	COPD
SeqId_18373_13	RDX	rs147961979	rs73557612	COPD
SeqId_5109_24	NRCAM	rs1859767	rs1034826	COPD
SeqId_19213_1	SPINK4	rs509120	rs1702985	COPD
SeqId_11656_110	EVL	rs736510	rs1212695	COPD
SeqId_5650_9	PDIA6	rs116419031	rs116764736	COPD
SeqId_7244_16	IGFLR1	rs7254581	rs35090101	COPD
SeqId_19177_7	MOBKL1A	rs1871048	rs6446946	COPD
SeqId_18310_26	SEPW1	rs17206602	rs71363773	COPD
SeqId_7218_87	ATP1B2	rs1641514	rs1642813	COPD
SeqId_19254_125	GMPR	rs1042391	rs2327958	COPD
SeqId_2730_58	MICA	rs1063631	rs1051794	COPD
SeqId_17466_72	ACSF2	rs73989058	rs77838871	COPD
SeqId_3172_28	ARSB	rs337835	rs337836	COPD
SeqId_13044_5	TSG101	rs4623881	rs7107057	COPD
SeqId_15622_13	OPCML	rs112086242	rs872982	COPD
SeqId_17224_12	OGN	rs7045409	rs4744134	COPD
SeqId_6633_43	UPK3BL	rs2242581	rs183759803	Coronary atherosclerosis
SeqId_17766_5	NCF1	rs2718279	rs2465936	Coronary atherosclerosis
SeqId_3028_36	CCL23	rs712048	rs864104	Coronary atherosclerosis
SeqId_6461_54	APOC3	rs5128	rs5142	COVID19_A2
SeqId_3343_1	ACY1	rs60833231	rs2229152	COVID19_A2
SeqId_13522_20	VSNL1	rs7586761	rs76669563	COVID19_A2
SeqId_4964_67	ERAP1	rs30186	rs30187	COVID19_A2
SeqId_9385_4	GAA	rs28670699	rs59896146	COVID19_A2
SeqId_19518_12	HK3	rs73343966	rs55730132	COVID19_A2
SeqId_4232_19	IGF1R	rs7176647	rs9672164	COVID19_A2
SeqId_10075_75	ACBD6	rs114697043	rs114288346	COVID19_A2
SeqId_17466_72	ACSF2	rs73989058	rs77838871	COVID19_A2
SeqId_12333_87	RPIA	rs6742845	rs7603862	COVID19_A2
SeqId_7852_9	MTIF3	rs1218794	rs1237332	COVID19_A2
SeqId_6965_19	CNTNAP2	rs6979892	rs10281842	COVID19_A2
SeqId_5657_28	ST3GAL1	rs142100792	rs571594192	COVID19_A2
SeqId_13552_7	SWAP70	rs4910498	rs415895	COVID19_A2
SeqId_8364_74	UST	rs6904894	rs11396784	COVID19_A2
SeqId_8309_12	HYAL1	rs147413489	rs75105878	COVID19_A2
SeqId_2201_17	COL18A1	rs115241414	rs149944138	COVID19_A2
SeqId_7841_84	ESAM	rs115462945	rs116763526	COVID19_A2
SeqId_6897_38	B3GAT3	rs597259	rs10792355	COVID19_A2
SeqId_10037_98	SIGLEC12	rs4801871	rs3752135	COVID19_A2
SeqId_6990_44	SDF2L1	rs56044232	rs34861942	COVID19_A2
SeqId_6404_20	C1QL1	rs9914422	rs8075339	COVID19_A2
SeqId_8403_18	FASN	rs62078747	rs7222326	COVID19_A2
SeqId_8258_22	UXS1	rs13032985	rs6739238	COVID19_A2
SeqId_9392_43	MGAT4A	rs114366944	rs139210545	COVID19_A2
SeqId_11117_2	SPATA20	rs8076632	rs7214956	COVID19_A2
SeqId_5483_1	RGMA	rs56041406	rs1881836	COVID19_A2
SeqId_5007_1	MAPK14	rs115856784	rs115289564	COVID19_A2
SeqId_7922_5	ADM	rs78611803	rs549984762	COVID19_A2
SeqId_5443_62	NPPA	rs72868073	rs113934744	COVID19_A2
SeqId_4564_2	PLXNC1	rs59129883	rs7971713	COVID19_A2
SeqId_15566_10	CNN1	rs6511736	rs7258326	COVID19_A2
SeqId_9191_8	TFF2	rs146064552	rs146113703	COVID19_A2
SeqId_17755_5	UGDH	rs114442539	rs115137663	COVID19_A2
SeqId_3447_64	CXCL8	rs10938089	rs144646342	COVID19_A2
SeqId_13930_3	APOBEC3G	rs2413571	rs5757470	COVID19_A2
SeqId_5358_3	OMD	rs183505596	rs114443012	COVID19_A2
SeqId_2855_49	MAPK3	rs28529403	rs55732507	COVID19_A2
SeqId_5000_52	LGALS3BP	rs111699100	rs372556796	COVID19_A2
SeqId_5478_50	FOLH1	rs111339910	rs73471274	COVID19_A2
SeqId_13102_1	FAM3D	rs11918707	rs62251968	COVID19_A2
SeqId_9839_148	TIRAP	rs8177350	rs12224646	COVID19_A2
SeqId_3320_49	IGFBP7	rs10866442	rs2412776	COVID19_A2
SeqId_8841_65	CILP2	rs8113006	rs56159542	COVID19_A2
SeqId_9962_1	CDHR5	rs2740379	rs28458276	COVID19_A2
SeqId_4125_52	AGER	rs115344295	rs9332730	COVID19_A2
SeqId_14151_4	ISG15	rs4615788	rs15842	COVID19_A2
SeqId_19240_265	PDAP1	rs6955424	rs12536946	COVID19_A2
SeqId_5736_1	TREML2	rs541306285	rs191525251	COVID19_A2
SeqId_19254_125	GMPR	rs1042391	rs2327958	COVID19_A2
SeqId_8071_114	PCDHB7	rs2563289	rs2563285	COVID19_A2
SeqId_15509_2	NAGLU	rs86312	rs683344	COVID19_A2
SeqId_18866_8	PPP3R2	rs564427276	rs114248234	COVID19_A2
SeqId_2637_77	MRC1	rs71497225	rs71497226	COVID19_A2
SeqId_3323_37	LRP8	rs5172	rs79638976	COVID19_A2
SeqId_6451_64	ASPN	rs7040949	rs2236341	COVID19_A2
SeqId_19258_24	GCDH	rs114759170	rs147556113	COVID19_A2
SeqId_2771_35	IGFBP1	rs7796845	rs1908749	COVID19_A2
SeqId_11273_176	GSTT2B	rs5760116	rs68127285	COVID19_A2
SeqId_2687_2	MIA	rs2233159	rs2607421	COVID19_A2
SeqId_15326_64	GBP1	rs192745189	rs12088364	COVID19_A2
SeqId_7980_72	B3GNT2	rs6724169	rs56345813	COVID19_A2
SeqId_15441_6	GM2A	rs153481	rs153479	COVID19_A2
SeqId_3331_8	RGMB	rs144783601	rs141126942	COVID19_A2
SeqId_17195_43	BAG1	rs1071545	rs1765183	COVID19_A2
SeqId_18312_68	NDRG3	rs144004549	rs114364079	COVID19_A2
SeqId_3875_62	ARID3A	rs76481638	rs1683581	COVID19_A2
SeqId_5223_59	GCKR	rs1083864	rs1260326	COVID19_A2
SeqId_9264_11	CTSO	rs114862424	rs115051096	COVID19_A2
SeqId_12563_2	TNFAIP8	rs1032859	rs6879919	COVID19_A2
SeqId_3379_29	PRKCI	rs548342996	rs571786279	COVID19_A2
SeqId_10521_10	MXRA8	rs181929025	rs146525333	COVID19_A2
SeqId_4971_1	CTSZ	rs181477683	rs2903015	COVID19_A2
SeqId_5649_83	PSG4	rs7259068	rs7259786	COVID19_A2
SeqId_2192_63	CCL27	rs2772558	rs2812376	COVID19_A2
SeqId_3872_2	TPT1	rs551945656	rs146456416	COVID19_A2
SeqId_15491_20	CD248	rs199630152	rs561644231	COVID19_A2
SeqId_15560_52	TCN2	rs1801198	rs2267163	COVID19_A2
SeqId_18876_77	CHST4	rs187780743	rs145974764	COVID19_A2
SeqId_4499_21	PDGFA	rs116484189	rs116403559	COVID19_A2
SeqId_11160_56	RNF122	rs151089062	rs138341824	COVID19_A2
SeqId_3890_8	LDHB	rs1677093	rs11331993	COVID19_A2
SeqId_18883_4	DSTN	rs60508582	rs111905609	COVID19_A2
SeqId_11102_22	REG4	rs3009196	rs2994814	COVID19_A2
SeqId_19578_19	DOK2	rs192238659	rs147544041	COVID19_A2
SeqId_3322_52	LRIG3	rs183486443	rs111741581	COVID19_A2
SeqId_3186_2	C2	rs4151648	rs141273832	COVID19_A2
SeqId_5698_60	TNXB	rs61737606	rs61729739	COVID19_A2
SeqId_19334_62	TXNDC12	rs150052291	rs181539315	COVID19_A2
SeqId_4459_68	PCSK7	rs171052	rs488962	COVID19_A2
SeqId_19177_7	MOBKL1A	rs1871048	rs6446946	COVID19_A2
SeqId_12334_25	SHMT1	rs652093	rs28597812	COVID19_A2
SeqId_8009_121	SURF1	rs371334821	rs149706655	COVID19_A2
SeqId_17224_12	OGN	rs7045409	rs4744134	COVID19_A2
SeqId_9962_1	CDHR5	rs2740379	rs28458276	COVID19_B2
SeqId_18880_81	COL3A1	rs6720453	rs1516446	COVID19_B2
SeqId_4971_1	CTSZ	rs181477683	rs2903015	COVID19_B2
SeqId_6444_15	PSG3	rs2024094	rs4239519	COVID19_B2
SeqId_19240_265	PDAP1	rs6955424	rs12536946	COVID19_B2
SeqId_6444_15	PSG3	rs2024094	rs4239519	COVID19_C2
SeqId_18880_81	COL3A1	rs6720453	rs1516446	COVID19_C2
SeqId_4971_1	CTSZ	rs181477683	rs2903015	COVID19_C2
SeqId_7787_25	LILRA5	rs56655552	rs78858433	COVID19_C2
SeqId_3028_36	CCL23	rs712048	rs864104	Deep vein thrombosis [DVT]
SeqId_17766_5	NCF1	rs2718279	rs2465936	Deep vein thrombosis [DVT]
SeqId_6633_43	UPK3BL	rs2242581	rs183759803	Deep vein thrombosis [DVT]
SeqId_4971_1	CTSZ	rs181477683	rs2903015	diabetic_retionopathy
SeqId_16613_3	CDH17	rs2446862	rs2445705	diabetic_retionopathy
SeqId_3038_9	CXCL11	rs113056627	rs12509255	diabetic_retionopathy
SeqId_6990_44	SDF2L1	rs56044232	rs34861942	diabetic_retionopathy
SeqId_4155_3	TNC	rs1138545	rs12342409	diabetic_retionopathy
SeqId_14116_129	S100A4	rs78829304	rs74827897	diabetic_retionopathy
SeqId_19334_62	TXNDC12	rs150052291	rs181539315	diabetic_retionopathy
SeqId_9385_4	GAA	rs28670699	rs59896146	diabetic_retionopathy
SeqId_2730_58	MICA	rs1063631	rs1051794	diabetic_retionopathy
SeqId_18866_8	PPP3R2	rs564427276	rs114248234	diabetic_retionopathy
SeqId_12644_63	ADSS	rs2653139	rs2819016	diabetic_retionopathy
SeqId_5465_32	HS6ST1	rs840893	rs840894	diabetic_retionopathy
SeqId_3322_52	LRIG3	rs183486443	rs111741581	diabetic_retionopathy
SeqId_9839_148	TIRAP	rs8177350	rs12224646	diabetic_retionopathy
SeqId_5102_55	MICB	rs3134900	rs3099844	diabetic_retionopathy
SeqId_6633_43	UPK3BL	rs2242581	rs190166648	diabetic_retionopathy
SeqId_10521_10	MXRA8	rs181929025	rs146525333	diabetic_retionopathy
SeqId_8009_121	SURF1	rs371334821	rs149706655	diabetic_retionopathy
SeqId_18914_188	PAFAH2	rs150195471	rs34317686	diabetic_retionopathy
SeqId_14151_4	ISG15	rs4615788	rs15842	diabetic_retionopathy
SeqId_9212_22	CTSF	rs113147829	rs76386940	diabetic_retionopathy
SeqId_16610_13	LRP10	rs35043211	rs9323225	diabetic_retionopathy
SeqId_15326_64	GBP1	rs192745189	rs12088364	diabetic_retionopathy
SeqId_4127_75	C6	rs187865253	rs140915942	diabetic_retionopathy
SeqId_11634_32	RGS10	rs11198988	rs1974210	diabetic_retionopathy
SeqId_15491_20	CD248	rs199630152	rs561644231	diabetic_retionopathy
SeqId_6478_2	IGLON5	rs550046475	rs77089678	diabetic_retionopathy
SeqId_15610_72	LAP3	rs4698623	rs12650220	diabetic_retionopathy
SeqId_11636_33	TAGLN2	rs2789422	rs7515302	diabetic_retionopathy
SeqId_14205_6	HEXIM2	rs142276168	rs114885656	diabetic_retionopathy
SeqId_17151_84	IRF3	rs968457	rs139830739	diabetic_retionopathy
SeqId_9748_31	GSTM3	rs2359773	rs58902583	diabetic_retionopathy
SeqId_11405_150	CARD9	rs557267107	rs191848444	diabetic_retionopathy
SeqId_5657_28	ST3GAL1	rs142100792	rs571594192	diabetic_retionopathy
SeqId_15626_223	HSPG2	rs140403186	rs76227224	diabetic_retionopathy
SeqId_5740_17	ROBO1	rs549056391	rs140588822	diabetic_retionopathy
SeqId_18880_81	COL3A1	rs6720453	rs1516446	diabetic_retionopathy
SeqId_15487_164	CES1	rs116200666	rs7498748	diabetic_retionopathy
SeqId_5483_1	RGMA	rs56041406	rs1881836	diabetic_retionopathy
SeqId_4250_23	NSFL1C	rs146633910	rs75339623	diabetic_retionopathy
SeqId_11265_8	ALDH1A1	rs139374917	rs149823702	diabetic_retionopathy
SeqId_14136_234	CD93	rs34513402	rs113958208	diabetic_retionopathy
SeqId_11109_56	SVEP1	rs180788878	rs143732366	diabetic_retionopathy
SeqId_14048_7	IL1RAP	rs2885372	rs111544243	diabetic_retionopathy
SeqId_8866_53	QPCTL	rs2110574	rs7256197	diabetic_retionopathy
SeqId_14747_9	CRLF1	rs116032482	rs144974843	diabetic_retionopathy
SeqId_7841_84	ESAM	rs115462945	rs116763526	diabetic_retionopathy
SeqId_3872_2	TPT1	rs551945656	rs146456416	diabetic_retionopathy
SeqId_18898_36	HDGFL1	rs112869194	rs114636696	diabetic_retionopathy
SeqId_18876_77	CHST4	rs187780743	rs145974764	diabetic_retionopathy
SeqId_17766_5	NCF1	rs2718279	rs2465936	Elevated blood pressure reading without diagnosis of hypertension
SeqId_6633_43	UPK3BL	rs2242581	rs183759803	Elevated blood pressure reading without diagnosis of hypertension
SeqId_17766_5	NCF1	rs2718279	rs2465936	Encounter for long-term (current) use of anticoagulants antithrombotics aspirin
SeqId_6633_43	UPK3BL	rs2242581	rs183759803	Encounter for long-term (current) use of anticoagulants antithrombotics aspirin
SeqId_3028_36	CCL23	rs712048	rs864104	Encounter for long-term (current) use of anticoagulants antithrombotics aspirin
SeqId_17766_5	NCF1	rs2718279	rs2465936	Encounter for long-term (current) use of aspirin
SeqId_3028_36	CCL23	rs712048	rs864104	Encounter for long-term (current) use of aspirin
SeqId_6633_43	UPK3BL	rs2242581	rs183759803	Encounter for long-term (current) use of aspirin
SeqId_6633_43	UPK3BL	rs2242581	rs183759803	Endocarditis
SeqId_17766_5	NCF1	rs2718279	rs2465936	Endocarditis
SeqId_3028_36	CCL23	rs712048	rs864104	Endocarditis
SeqId_3028_36	CCL23	rs712048	rs864104	Essential hypertension
SeqId_17766_5	NCF1	rs2718279	rs2465936	Essential hypertension
SeqId_6633_43	UPK3BL	rs2242581	rs183759803	Essential hypertension
SeqId_6633_43	UPK3BL	rs2242581	rs183759803	First degree AV block
SeqId_17766_5	NCF1	rs2718279	rs2465936	First degree AV block
SeqId_3028_36	CCL23	rs712048	rs864104	First degree AV block
SeqId_6504_65	LOXL2	rs4273857	rs7813552	glaucoma
SeqId_7628_40	CRELD1	rs73118372	rs73118392	glaucoma
SeqId_12386_11	RNPEP	rs61821542	rs3820439	glaucoma
SeqId_8606_39	GPNMB	rs35878037	rs111477784	glaucoma
SeqId_5250_53	IMPDH2	rs9868809	rs13324142	glaucoma
SeqId_12498_12	TAX1BP3	rs10438733	rs161400	glaucoma
SeqId_11196_31	COL6A3	rs7561606	rs78148457	glaucoma
SeqId_4984_83	ESD	rs9778	rs1341748	glaucoma
SeqId_7179_69	NFASC	rs114310067	rs114996472	glaucoma
SeqId_6444_15	PSG3	rs2024094	rs4239519	glaucoma
SeqId_18871_24	AIF1L	rs11244283	rs752929	glaucoma
SeqId_8953_47	HDGF	rs12125515	rs3806417	glaucoma
SeqId_15602_43	IL6R	rs2228145	rs61812598	glaucoma
SeqId_14090_23	DEF6	rs45482297	rs2228265	glaucoma
SeqId_5644_60	RNASE4	rs10149793	rs944438	glaucoma
SeqId_4455_89	MFGE8	rs34239095	rs71462469	glaucoma
SeqId_4913_78	CCL16	rs143283905	rs79752855	glaucoma
SeqId_4801_13	LPO	rs11654568	rs62083740	glaucoma
SeqId_4866_59	NTRK2	rs114298632	rs76127036	glaucoma
SeqId_4328_2	BOC	rs4682483	rs3856720	glaucoma
SeqId_4924_32	MMP1	rs603050	rs529381	glaucoma
SeqId_12340_17	AARS	rs3972075	rs145511451	glaucoma
SeqId_8304_50	TNFRSF11B	rs114173863	rs2062375	glaucoma
SeqId_18338_26	IDH1	rs113593983	rs34218846	glaucoma
SeqId_2831_29	KLK11	rs62115743	rs115391886	glaucoma
SeqId_15326_64	GBP1	rs192745189	rs12088364	glaucoma
SeqId_16055_3	CFHR5	rs148777801	rs144911318	glaucoma
SeqId_18813_15	DDX19A	rs79724048	rs56855795	glaucoma
SeqId_7218_87	ATP1B2	rs1641514	rs1642813	glaucoma
SeqId_2647_66	GDI2	rs147239687	rs190487239	glaucoma
SeqId_17737_7	IVD	rs11790	rs10518693	glaucoma
SeqId_16872_248	GSTZ1	rs7975	rs2287395	glaucoma
SeqId_13615_60	NCK2	rs79757165	rs114890141	glaucoma
SeqId_8104_21	IL10RA	rs75360025	rs41354146	glaucoma
SeqId_17380_2	UBE2K	rs4512005	rs59728645	glaucoma
SeqId_5586_66	MINPP1	rs12263334	rs75585366	glaucoma
SeqId_5000_52	LGALS3BP	rs111699100	rs372556796	glaucoma
SeqId_2192_63	CCL27	rs2772558	rs2812376	glaucoma
SeqId_5202_4	PPID	rs9410	rs17843939	glaucoma
SeqId_15449_33	TIMD4	rs111873972	rs61744066	glaucoma
SeqId_3173_49	NAAA	rs111427893	rs1513890	glaucoma
SeqId_15312_14	AGO1	rs112988320	rs111346368	glaucoma
SeqId_14054_17	IL15RA	rs7913599	rs8177619	glaucoma
SeqId_13094_75	RSPO3	rs7775715	rs4559104	glaucoma
SeqId_3171_57	APP	rs8131895	rs2830076	glaucoma
SeqId_12575_30	MTHFD1	rs9285591	rs10813	glaucoma
SeqId_16288_17	EPHA4	rs2392936	rs4613266	glaucoma
SeqId_18898_36	HDGFL1	rs112869194	rs114636696	glaucoma
SeqId_11449_22	CAPZA1	rs2999155	rs2999157	glaucoma
SeqId_3196_6	HAPLN1	rs336966	rs2925686	glaucoma
SeqId_12432_23	CACYBP	rs12087589	rs61828144	glaucoma
SeqId_3499_77	IL17B	rs6862301	rs6887452	glaucoma
SeqId_7141_21	MGAT4B	rs116683383	rs190593535	glaucoma
SeqId_4548_4	FUT3	rs28362459	rs874232	glaucoma
SeqId_16900_29	MDGA1	rs9349050	rs6937280	glaucoma
SeqId_9197_4	LGALS9	rs4794970	rs4468676	glaucoma
SeqId_14136_234	CD93	rs34513402	rs113958208	glaucoma
SeqId_9288_7	FKBP7	rs3731754	rs2016615	glaucoma
SeqId_13986_6	LANCL1	rs73984630	rs57452292	glaucoma
SeqId_4960_72	ANXA1	rs62541550	rs3758354	glaucoma
SeqId_6362_6	C2orf40	rs182505075	rs62154115	glaucoma
SeqId_11313_100	PCBD1	rs58797310	rs66516855	glaucoma
SeqId_6247_9	SIRPB1	rs6074813	rs3848786	glaucoma
SeqId_18174_79	PDCD6IP	rs1141054	rs9876986	glaucoma
SeqId_3329_14	PGLYRP1	rs10404018	rs79851125	glaucoma
SeqId_6576_1	ART4	rs12811845	rs11276	glaucoma
SeqId_7156_2	FUT10	rs111455073	rs16880853	glaucoma
SeqId_4125_52	AGER	rs115344295	rs9332730	glaucoma
SeqId_5023_23	ADSL	rs113102914	rs111418941	glaucoma
SeqId_4254_6	NUDCD3	rs6963432	rs217432	glaucoma
SeqId_9578_263	MANSC4	rs12369101	rs34311349	glaucoma
SeqId_18225_13	HEBP1	rs1941	rs11055175	glaucoma
SeqId_7926_13	SPINT3	rs6017591	rs6032259	glaucoma
SeqId_10917_40	GNGT2	rs2233367	rs113684541	glaucoma
SeqId_16850_5	RGS5	rs1355116	rs3856197	glaucoma
SeqId_3813_3	FYN	rs9374289	rs2148709	glaucoma
SeqId_18312_68	NDRG3	rs144004549	rs114364079	glaucoma
SeqId_8071_114	PCDHB7	rs2563289	rs2563285	glaucoma
SeqId_19578_19	DOK2	rs192238659	rs147544041	glaucoma
SeqId_16613_3	CDH17	rs2446862	rs2445705	glaucoma
SeqId_7145_1	ITIH3	rs72960274	rs182451717	glaucoma
SeqId_3169_70	IDUA	rs199722340	rs545886231	glaucoma
SeqId_5090_49	LILRB1	rs10427127	rs61739173	glaucoma
SeqId_5728_60	FCRL1	rs12035302	rs11264805	glaucoma
SeqId_9876_20	ALDOC	rs114660544	rs79614251	glaucoma
SeqId_17350_13	CHMP2B	rs9822911	rs114123307	glaucoma
SeqId_10080_9	EIF2B1	rs7306906	rs7297951	glaucoma
SeqId_17170_15	CALCB	rs7127473	rs114490870	glaucoma
SeqId_18183_3	LDLRAP1	rs4523506	rs11563	glaucoma
SeqId_15653_9	COL10A1	rs169012	rs195503	glaucoma
SeqId_12831_21	TESC	rs7953553	rs7971795	glaucoma
SeqId_4162_54	TF	rs8177298	rs8177238	glaucoma
SeqId_15491_20	CD248	rs199630152	rs561644231	glaucoma
SeqId_12382_2	DDX58	rs2274862	rs55789327	glaucoma
SeqId_17140_57	PDGFD	rs7115797	rs7950273	glaucoma
SeqId_5124_69	ICAM5	rs901886	rs885743	glaucoma
SeqId_3447_64	CXCL8	rs10938089	rs144646342	glaucoma
SeqId_5460_60	DDX19B	rs11075766	rs142369859	glaucoma
SeqId_6633_43	UPK3BL	rs2242581	rs190166648	glaucoma
SeqId_7948_129	GLTPD2	rs11868705	rs73339972	glaucoma
SeqId_3607_71	DKK3	rs114873269	rs7924825	glaucoma
SeqId_6416_8	GKN2	rs62133344	rs554125428	glaucoma
SeqId_14205_6	HEXIM2	rs142276168	rs114885656	glaucoma
SeqId_5229_90	IMPDH1	rs10247945	rs76672854	glaucoma
SeqId_16781_2	ENGASE	rs12939800	rs12937557	glaucoma
SeqId_18884_22	DNAJB4	rs1001103	rs6424668	glaucoma
SeqId_17432_25	AK4	rs11804091	rs59255837	glaucoma
SeqId_11237_49	PCOLCE	rs147612265	rs35142716	glaucoma
SeqId_15504_39	BIRC7	rs6122371	rs750696	glaucoma
SeqId_14123_34	C10orf54	rs12415873	rs10762476	glaucoma
SeqId_10908_2	GALNT13	rs34086479	rs74873681	glaucoma
SeqId_17514_48	RAB21	rs114999159	rs75221212	glaucoma
SeqId_11681_8	AGFG1	rs11679534	rs11676303	glaucoma
SeqId_16079_2	TEC	rs12512766	rs2089510	glaucoma
SeqId_13438_115	CHRD	rs13096674	rs9758589	glaucoma
SeqId_15305_7	SCGN	rs6918310	rs73383215	glaucoma
SeqId_4127_75	C6	rs187865253	rs140915942	glaucoma
SeqId_15542_19	CKMT1A	rs74831743	rs12702	glaucoma
SeqId_3340_53	THBS4	rs6889652	rs13354864	glaucoma
SeqId_19637_9	CRH	rs76172619	rs147664987	glaucoma
SeqId_4179_57	YWHAG	rs59732651	rs60132164	glaucoma
SeqId_13998_26	ADSSL1	rs74089211	rs148599656	glaucoma
SeqId_4707_50	YWHAH	rs5994430	rs28574575	glaucoma
SeqId_13666_222	CA10	rs16950591	rs1405187	glaucoma
SeqId_17151_84	IRF3	rs968457	rs139830739	glaucoma
SeqId_15509_2	NAGLU	rs86312	rs683344	glaucoma
SeqId_15626_223	HSPG2	rs140403186	rs76227224	glaucoma
SeqId_16558_2	MYOC	rs12082573	rs7525674	glaucoma
SeqId_4496_60	MMP12	rs662028	rs674546	glaucoma
SeqId_10613_33	CASC4	rs182528379	rs114196612	glaucoma
SeqId_19293_6	VPS26A	rs2135588	rs2174669	glaucoma
SeqId_8759_29	A4GALT	rs2143918	rs9620088	glaucoma
SeqId_4153_11	SERPINA3	rs137884891	rs143335597	glaucoma
SeqId_7185_29	GP5	rs78171212	rs79761598	glaucoma
SeqId_19561_216	PLXND1	rs80349132	rs114561534	glaucoma
SeqId_18236_3	HSPC159	rs115238627	rs79518551	glaucoma
SeqId_9940_35	DUSP28	rs114887011	rs77846358	glaucoma
SeqId_2999_6	LSAMP	rs9835239	rs9681470	glaucoma
SeqId_15343_337	KNG1	rs5030074	rs5030062	glaucoma
SeqId_4143_74	XCL1	rs7514168	rs10753777	glaucoma
SeqId_8233_2	ITIH5	rs10905209	rs10905208	glaucoma
SeqId_9231_23	IMPAD1	rs11996260	rs1442121	glaucoma
SeqId_3587_53	BMP10	rs2231345	rs115650378	glaucoma
SeqId_19127_1	HSPB6	rs114992130	rs8107521	glaucoma
SeqId_18387_7	ST13	rs8135574	rs111389168	glaucoma
SeqId_8985_13	SERAC1	rs116676092	rs115435661	glaucoma
SeqId_15447_45	SORD	rs10152499	rs28553911	glaucoma
SeqId_2687_2	MIA	rs2233159	rs2607421	glaucoma
SeqId_14116_129	S100A4	rs78829304	rs74827897	glaucoma
SeqId_3461_58	BCAN	rs2365715	rs3795736	glaucoma
SeqId_4294_16	SPHK1	rs35930176	rs4789284	glaucoma
SeqId_13733_5	IL12B	rs10043720	rs4244437	glaucoma
SeqId_4437_56	ENTPD5	rs111463425	rs73301485	glaucoma
SeqId_13622_16	PPP2R5A	rs114280216	rs148772643	glaucoma
SeqId_3872_2	TPT1	rs551945656	rs146456416	glaucoma
SeqId_11308_8	CREB3L4	rs4845360	rs34521811	glaucoma
SeqId_8842_16	GRAMD1C	rs974702	rs2712337	glaucoma
SeqId_8336_267	GRAMD1C	rs2712339	rs2712341	glaucoma
SeqId_7933_75	ADAM22	rs55663104	rs6947312	glaucoma
SeqId_11615_16	DAPP1	rs715239	rs1365495	glaucoma
SeqId_7810_20	C1QTNF5	rs3814757	rs3814755	glaucoma
SeqId_15487_164	CES1	rs116200666	rs7498748	glaucoma
SeqId_2705_5	CCL25	rs138703523	rs143413416	glaucoma
SeqId_9392_43	MGAT4A	rs114366944	rs139210545	glaucoma
SeqId_12381_26	CBR1	rs16993864	rs73372460	glaucoma
SeqId_11656_110	EVL	rs736510	rs1212695	glaucoma
SeqId_3079_62	RARRES2	rs1047586	rs3735169	glaucoma
SeqId_9212_22	CTSF	rs113147829	rs76386940	glaucoma
SeqId_17802_4	NANS	rs116822047	rs147316687	glaucoma
SeqId_5638_23	COLGALT1	rs11666267	rs2375635	glaucoma
SeqId_5630_48	CD300A	rs2272111	rs9902865	glaucoma
SeqId_9360_33	EDIL3	rs305650	rs2665124	glaucoma
SeqId_15465_79	CNPY4	rs116110372	rs115842157	glaucoma
SeqId_12612_37	PSMB1	rs4710839	rs12717	glaucoma
SeqId_3484_60	AGT	rs11568021	rs11568032	glaucoma
SeqId_6404_20	C1QL1	rs9914422	rs8075339	glaucoma
SeqId_16583_8	NUDT2	rs7032930	rs4879782	glaucoma
SeqId_5939_42	TNFSF12	rs2871327	rs2228129	glaucoma
SeqId_17856_23	NT5M	rs7226045	rs7211243	glaucoma
SeqId_5443_62	NPPA	rs72868073	rs113934744	glaucoma
SeqId_10512_13	CSF2RB	rs2239749	rs1534881	glaucoma
SeqId_16914_104	CD14	rs5744451	rs75652866	glaucoma
SeqId_6385_63	VWA1	rs147600530	rs56653467	glaucoma
SeqId_14334_3	RCVRN	rs115741468	rs149127484	glaucoma
SeqId_2771_35	IGFBP1	rs7796845	rs1908749	glaucoma
SeqId_12684_5	SCIN	rs116567895	rs116532633	glaucoma
SeqId_4499_21	PDGFA	rs116484189	rs116403559	glaucoma
SeqId_17755_5	UGDH	rs114442539	rs115137663	glaucoma
SeqId_11241_8	ASL	rs143434632	rs139654558	glaucoma
SeqId_2968_61	TNFSF15	rs10982428	rs12347755	glaucoma
SeqId_17154_2	PTGES3	rs68126184	rs60273384	glaucoma
SeqId_19273_3	GSR	rs8190955	rs143896573	glaucoma
SeqId_6081_52	PCOLCE2	rs11716897	rs4683434	glaucoma
SeqId_3581_53	AHSG	rs6775934	rs6788635	glaucoma
SeqId_2631_50	IL10RB	rs2507737	rs2515717	glaucoma
SeqId_2700_56	PROS1	rs182634126	rs7614835	glaucoma
SeqId_4968_50	CAPG	rs112359600	rs75644441	glaucoma
SeqId_8841_65	CILP2	rs8113006	rs56159542	glaucoma
SeqId_2635_61	LAYN	rs11827718	rs17112986	glaucoma
SeqId_6930_95	ST8SIA6	rs17141128	rs61499217	glaucoma
SeqId_7757_5	HLA-DQA2	rs9273145	rs9272219	glaucoma
SeqId_17325_10	GUK1	rs4653908	rs146209392	glaucoma
SeqId_12534_10	CALCOCO2	rs688945	rs534840	glaucoma
SeqId_15574_37	CCNA2	rs1016801	rs78572857	glaucoma
SeqId_5015_15	PLA2G7	rs45440699	rs34159425	glaucoma
SeqId_5116_62	ROBO2	rs140367459	rs73844512	glaucoma
SeqId_6544_33	NELL1	rs80327544	rs77841953	glaucoma
SeqId_8269_327	ARSK	rs145427502	rs114914951	glaucoma
SeqId_6920_1	GFRAL	rs6918628	rs7763362	glaucoma
SeqId_18866_8	PPP3R2	rs564427276	rs114248234	glaucoma
SeqId_5658_64	F13B	rs1759008	rs2336595	glaucoma
SeqId_5698_60	TNXB	rs61737606	rs61729739	glaucoma
SeqId_10754_113	PROK2	rs7644362	rs7634474	glaucoma
SeqId_3348_49	BMP1	rs79886950	rs78115833	glaucoma
SeqId_16805_5	PDE5A	rs58583086	rs2892869	gout
SeqId_5036_50	TNFAIP6	rs6715393	rs289828	gout
SeqId_15542_19	CKMT1A	rs74831743	rs12702	gout
SeqId_2730_58	MICA	rs1063631	rs1051794	gout
SeqId_4548_4	FUT3	rs28362459	rs874232	gout
SeqId_2666_53	DCN	rs12313614	rs12299205	gout
SeqId_6715_63	ALPPL2	rs56080708	rs1009934	gout
SeqId_18310_26	SEPW1	rs17206602	rs71363773	gout
SeqId_18183_3	LDLRAP1	rs4523506	rs11563	gout
SeqId_5584_21	TCN2	rs12485165	rs150167372	gout
SeqId_8289_8	GPNMB	rs17147995	rs74696841	gout
SeqId_6930_95	ST8SIA6	rs17141128	rs61499217	gout
SeqId_18319_7	PDHX	rs61752925	rs142250718	gout
SeqId_19258_24	GCDH	rs114759170	rs147556113	gout
SeqId_7123_25	MRPL52	rs74038932	rs138529100	gout
SeqId_7753_21	HTATIP2	rs1160443	rs1814181	gout
SeqId_15566_10	CNN1	rs6511736	rs7258326	gout
SeqId_3378_49	KLK7	rs1991819	rs1701923	gout
SeqId_8985_13	SERAC1	rs116676092	rs115435661	gout
SeqId_9177_6	FAM3B	rs57529409	rs113435671	gout
SeqId_4992_49	GRN	rs708384	rs11389756	gout
SeqId_3845_51	DYNLRB1	rs6058107	rs910870	gout
SeqId_5250_53	IMPDH2	rs9868809	rs13324142	gout
SeqId_5701_81	CLEC3B	rs56158151	rs56154543	gout
SeqId_8778_3	NOG	rs73321358	rs73321362	gout
SeqId_15559_5	ANTXR2	rs61741646	rs72867894	gout
SeqId_8814_33	PSAPL1	rs74563302	rs6850206	gout
SeqId_13733_5	IL12B	rs10043720	rs4244437	gout
SeqId_4811_33	ITIH4	rs2710344	rs2276814	gout
SeqId_17325_10	GUK1	rs4653908	rs146209392	gout
SeqId_18880_81	COL3A1	rs6720453	rs1516446	gout
SeqId_12334_25	SHMT1	rs652093	rs28597812	gout
SeqId_19177_7	MOBKL1A	rs1871048	rs6446946	gout
SeqId_17514_48	RAB21	rs114999159	rs75221212	gout
SeqId_14123_34	C10orf54	rs12415873	rs10762476	gout
SeqId_17150_8	HSPE1	rs141767061	rs3841587	gout
SeqId_6965_19	CNTNAP2	rs6979892	rs10281842	gout
SeqId_2855_49	MAPK3	rs28529403	rs55732507	gout
SeqId_3195_50	GNLY	rs12151621	rs12151742	gout
SeqId_12333_87	RPIA	rs6742845	rs7603862	gout
SeqId_5483_1	RGMA	rs56041406	rs1881836	gout
SeqId_8351_17	PRSS57	rs8108922	rs8100936	gout
SeqId_3166_92	CD33	rs12459419	rs3865444	gout
SeqId_9264_11	CTSO	rs114862424	rs115051096	gout
SeqId_14246_50	DOK2	rs4636204	rs7843479	gout
SeqId_12671_35	SULT1B1	rs55671394	rs78588734	gout
SeqId_3855_56	PRDX1	rs882803	rs5773883	gout
SeqId_9715_15	IGSF3	rs111246504	rs147771702	gout
SeqId_18882_7	CLSTN2	rs970929	rs9289592	gout
SeqId_14048_7	IL1RAP	rs2885372	rs111544243	gout
SeqId_7218_87	ATP1B2	rs1641514	rs1642813	gout
SeqId_17224_12	OGN	rs7045409	rs4744134	gout
SeqId_12571_14	ARL3	rs8354	rs11191375	gout
SeqId_2192_63	CCL27	rs2772558	rs2812376	gout
SeqId_8299_66	LILRA4	rs7256494	rs2241385	gout
SeqId_9713_67	PDGFRL	rs61733860	rs35704589	gout
SeqId_7628_40	CRELD1	rs73118372	rs73118392	gout
SeqId_5337_64	CD86	rs73858127	rs59331099	gout
SeqId_7871_16	TMEM132A	rs524523	rs555157	gout
SeqId_18916_25	ITPA	rs1127354	rs13830	gout
SeqId_12432_23	CACYBP	rs12087589	rs61828144	gout
SeqId_6262_14	IL17RB	rs111236050	rs115371368	gout
SeqId_8303_102	C12orf10	rs1534284	rs1534283	gout
SeqId_9233_71	TFPI2	rs112673678	rs111705360	gout
SeqId_2843_13	SPINT2	rs2304176	rs71354995	gout
SeqId_6504_65	LOXL2	rs4273857	rs7813552	gout
SeqId_8346_9	DPP7	rs9886799	rs11391519	gout
SeqId_8687_26	TMEM106B	rs6966915	rs3173615	gout
SeqId_13720_95	PRTN3	rs7257699	rs10421786	gout
SeqId_5634_39	POFUT1	rs6057539	rs73237211	gout
SeqId_18165_181	UBE2V2	rs10107723	rs141682284	gout
SeqId_11656_110	EVL	rs736510	rs1212695	gout
SeqId_17466_72	ACSF2	rs73989058	rs77838871	gout
SeqId_18338_26	IDH1	rs113593983	rs34218846	gout
SeqId_15525_294	ADH1C	rs1154433	rs698	gout
SeqId_7206_20	FBP1	rs148942437	rs138410747	gout
SeqId_2436_49	CXCL16	rs1876444	rs2277680	gout
SeqId_18280_29	DTD2	rs2182255	rs1815318	gout
SeqId_2828_82	SPINT1	rs12323939	rs115547450	gout
SeqId_2851_63	C5	rs41308008	rs186474636	gout
SeqId_3872_2	TPT1	rs551945656	rs146456416	gout
SeqId_3235_50	WFIKKN2	rs9675120	rs146719738	gout
SeqId_13044_5	TSG101	rs4623881	rs7107057	gout
SeqId_18373_13	RDX	rs147961979	rs73557612	gout
SeqId_17794_6	PMM2	rs28850393	rs28803556	gout
SeqId_2811_27	ANGPT1	rs7000466	rs13266757	gout
SeqId_5650_9	PDIA6	rs116419031	rs116764736	gout
SeqId_5437_63	FABP3	rs10798886	rs7533517	gout
SeqId_3038_9	CXCL11	rs113056627	rs12509255	gout
SeqId_16302_11	BPIFA2	rs6059134	rs7268823	gout
SeqId_9368_64	LRTM1	rs75510138	rs77714984	gout
SeqId_17195_43	BAG1	rs1071545	rs1765183	gout
SeqId_18871_24	AIF1L	rs11244283	rs752929	gout
SeqId_3331_8	RGMB	rs144783601	rs141126942	gout
SeqId_6444_15	PSG3	rs2024094	rs4239519	gout
SeqId_3600_2	CHIT1	rs2486067	rs76563989	gout
SeqId_9223_11	MANF	rs4687812	rs4687813	gout
SeqId_3403_1	TPSB2	rs8051930	rs11644261	gout
SeqId_4374_45	GDF15	rs1058587	rs16982345	gout
SeqId_4459_68	PCSK7	rs171052	rs488962	gout
SeqId_17856_23	NT5M	rs7226045	rs7211243	gout
SeqId_13062_4	GMFG	rs1801733	rs114553359	gout
SeqId_4886_3	CCL7	rs11654149	rs11080269	gout
SeqId_6629_3	DEFB1	rs114906614	rs149414414	gout
SeqId_4982_54	PI3	rs35770435	rs17333103	gout
SeqId_3003_29	NCR3	rs986475	rs6916921	gout
SeqId_18876_77	CHST4	rs187780743	rs145974764	gout
SeqId_9962_1	CDHR5	rs2740379	rs28458276	gout
SeqId_4976_57	CRK	rs77143092	rs113259629	gout
SeqId_11248_43	UROS	rs10794023	rs1891358	gout
SeqId_8773_172	EMILIN3	rs7268622	rs61739310	gout
SeqId_10521_10	MXRA8	rs181929025	rs146525333	gout
SeqId_9870_17	WARS	rs4905957	rs941931	gout
SeqId_11615_16	DAPP1	rs715239	rs1365495	gout
SeqId_17510_7	SRP14	rs10851395	rs59424629	gout
SeqId_18343_10	DECR2	rs3743890	rs7197553	gout
SeqId_2700_56	PROS1	rs182634126	rs7614835	gout
SeqId_10366_11	PDGFRA	rs6855761	rs35597368	gout
SeqId_5430_66	SIRPA	rs6075340	rs4813323	gout
SeqId_19558_10	LRP4	rs2306029	rs12361673	gout
SeqId_8229_1	GXYLT1	rs115031067	rs114457199	gout
SeqId_5638_23	COLGALT1	rs11666267	rs2375635	gout
SeqId_19213_1	SPINK4	rs509120	rs1702985	gout
SeqId_3184_25	F7	rs6046	rs3093253	gout
SeqId_12340_17	AARS	rs3972075	rs145511451	gout
SeqId_3196_6	HAPLN1	rs336966	rs2925686	gout
SeqId_8358_30	PRDX3	rs10430697	rs10886416	gout
SeqId_10948_14	PLD3	rs7254808	rs7253975	gout
SeqId_19254_125	GMPR	rs1042391	rs2327958	gout
SeqId_13988_67	NMRAL1	rs441906	rs445746	gout
SeqId_13930_3	APOBEC3G	rs2413571	rs5757470	gout
SeqId_8099_42	SPON2	rs11510471	rs2279279	gout
SeqId_2813_11	AGRP	rs34123523	rs80048591	gout
SeqId_9748_31	GSTM3	rs2359773	rs58902583	gout
SeqId_18241_18	CPOX	rs11921054	rs11918479	gout
SeqId_15576_158	RNASE3	rs116570469	rs114711823	gout
SeqId_18864_7	PRSS3	rs2005617	rs307658	gout
SeqId_11273_176	GSTT2B	rs5760116	rs68127285	gout
SeqId_9321_400	NMB	rs12912342	rs17598561	gout
SeqId_10445_20	APOM	rs805258	rs805264	gout
SeqId_8894_80	HNRNPAB	rs11957129	rs10074768	gout
SeqId_9018_38	PCDH10	rs4864176	rs5862059	gout
SeqId_3593_72	CASP3	rs4647600	rs7687648	gout
SeqId_5900_11	HINT1	rs2278060	rs3864283	gout
SeqId_7928_183	TPST1	rs7811214	rs6460269	gout
SeqId_7784_1	KNG1	rs5030044	rs2304456	gout
SeqId_15622_13	OPCML	rs112086242	rs872982	gout
SeqId_2687_2	MIA	rs2233159	rs2607421	gout
SeqId_16558_2	MYOC	rs12082573	rs7525674	gout
SeqId_8885_6	CACNA2D3	rs9882539	rs9844348	gout
SeqId_13943_38	DPY30	rs35178826	rs66522244	gout
SeqId_9449_150	C4BPA	rs8942	rs3841377	gout
SeqId_7852_9	MTIF3	rs1218794	rs1237332	gout
SeqId_8794_13	DPEP1	rs2460448	rs73265357	gout
SeqId_7071_23	MAN1B1	rs140895585	rs144571439	gout
SeqId_6385_63	VWA1	rs147600530	rs56653467	gout
SeqId_9388_18	MCEE	rs115175255	rs140178097	gout
SeqId_5109_24	NRCAM	rs1859767	rs1034826	gout
SeqId_3651_50	KDR	rs2305948	rs1962459	gout
SeqId_15584_9	CFHR2	rs4085749	rs7367184	gout
SeqId_7244_16	IGFLR1	rs7254581	rs35090101	gout
SeqId_9078_207	SNTB1	rs6983952	rs11997726	gout
SeqId_4984_83	ESD	rs9778	rs1341748	gout
SeqId_10818_36	SMPD1	rs35785620	rs75393968	gout
SeqId_7810_20	C1QTNF5	rs3814757	rs3814755	gout
SeqId_18429_10	CDH1	rs33964119	rs35839195	gout
SeqId_3042_7	MB	rs142074779	rs78533266	gout
SeqId_19561_216	PLXND1	rs80349132	rs114561534	gout
SeqId_19555_1	SUMO2	rs3940906	rs58264328	gout
SeqId_9380_2	PLA2G12B	rs7904738	rs7898735	gout
SeqId_6605_17	IGFALS	rs34680334	rs73483762	gout
SeqId_6451_64	ASPN	rs7040949	rs2236341	gout
SeqId_17818_22	SUGT1	rs9591458	rs201916808	gout
SeqId_14747_9	CRLF1	rs116032482	rs144974843	gout
SeqId_5618_50	FAM3B	rs114508070	rs114723934	gout
SeqId_17843_30	PPCS	rs55671820	rs7529199	gout
SeqId_12508_9	VPS24	rs10209325	rs12714199	gout
SeqId_13940_19	IFI16	rs856051	rs1057027	gout
SeqId_9172_69	MMP8	rs1940475	rs2012390	gout
SeqId_6039_24	CRHBP	rs1700657	rs6453262	gout
SeqId_2797_56	APOB	rs12720853	rs12714225	gout
SeqId_18194_18	FABP9	rs115713470	rs141600603	gout
SeqId_6897_38	B3GAT3	rs597259	rs10792355	gout
SeqId_3508_78	CCL22	rs113482240	rs9927931	gout
SeqId_3421_54	TNFSF8	rs3181348	rs10817685	gout
SeqId_18896_23	HS6ST3	rs7991413	rs7991250	gout
SeqId_16300_4	TREM2	rs2234253	rs2234256	gout
SeqId_16916_19	SLITRK6	rs7998922	rs17080147	gout
SeqId_15602_43	IL6R	rs2228145	rs61812598	gout
SeqId_3041_55	MRC2	rs2429387	rs2465428	gout
SeqId_6918_183	CCK	rs9835027	rs9757702	gout
SeqId_3520_58	TGFB3	rs74725210	rs76460872	gout
SeqId_2567_5	CFI	rs6821803	rs6533455	gout
SeqId_16605_2	C1QTNF9	rs7337073	rs73457783	gout
SeqId_6713_4	LRP11	rs1889471	rs9322225	gout
SeqId_11516_7	FABP1	rs1545223	rs2241883	gout
SeqId_19143_38	CYB5R2	rs7928127	rs61733056	gout
SeqId_19135_5	NT5C3L	rs9905601	rs1046403	gout
SeqId_18188_12	GATM	rs2668747	rs1288775	gout
SeqId_5116_62	ROBO2	rs140367459	rs73844512	gout
SeqId_9026_40	BTNL8	rs4566751	rs6601156	gout
SeqId_3054_3	HP	rs5471	rs77303550	gout
SeqId_5363_51	SEMA3E	rs61729612	rs150498684	gout
SeqId_8309_12	HYAL1	rs147413489	rs75105878	gout
SeqId_6404_20	C1QL1	rs9914422	rs8075339	gout
SeqId_17161_1	DDOST	rs512550	rs138749396	gout
SeqId_8071_114	PCDHB7	rs2563289	rs2563285	gout
SeqId_5486_73	ICAM2	rs5503	rs78596709	gout
SeqId_10816_150	PILRA	rs1859788	rs2405442	gout
SeqId_11257_1	QDPR	rs13129576	rs3066736	gout
SeqId_8364_74	UST	rs6904894	rs11396784	gout
SeqId_4129_72	CFB	rs641153	rs541862	gout
SeqId_5963_9	DMKN	rs4254439	rs11084818	gout
SeqId_3172_28	ARSB	rs337835	rs337836	gout
SeqId_15544_25	KLK14	rs61998181	rs61750941	gout
SeqId_15560_52	TCN2	rs1801198	rs2267163	gout
SeqId_2844_53	TIE1	rs148779141	rs143131144	gout
SeqId_6649_51	NTN1	rs9914855	rs62068199	gout
SeqId_2637_77	MRC1	rs71497225	rs71497226	gout
SeqId_4152_58	KLKB1	rs182268875	rs560588447	gout
SeqId_5462_62	FCN3	rs3813800	rs72882747	gout
SeqId_17814_8	BPNT1	rs904327	rs2647471	gout
SeqId_6576_1	ART4	rs12811845	rs11276	gout
SeqId_14048_7	IL1RAP	rs2885372	rs111544243	HDL_1
SeqId_18312_68	NDRG3	rs144004549	rs114364079	HDL_1
SeqId_6416_8	GKN2	rs62133344	rs554125428	HDL_1
SeqId_9468_8	LMAN2	rs11541336	rs189548675	HDL_1
SeqId_3132_1	VEGFC	rs113197100	rs561503506	HDL_1
SeqId_6633_43	UPK3BL	rs2242581	rs190166648	HDL_1
SeqId_8955_60	GLT8D1	rs62257614	rs191483097	HDL_1
SeqId_4127_75	C6	rs187865253	rs140915942	HDL_1
SeqId_2637_77	MRC1	rs71497225	rs71497226	HDL_1
SeqId_5007_1	MAPK14	rs115856784	rs115289564	HDL_1
SeqId_19274_80	SNTA1	rs111331389	rs112501543	HDL_1
SeqId_14136_234	CD93	rs34513402	rs113958208	HDL_1
SeqId_19334_62	TXNDC12	rs150052291	rs181539315	HDL_1
SeqId_8327_26	DPEP2	rs10500542	rs75417739	HDL_2
SeqId_4811_33	ITIH4	rs2710344	rs2276814	HDL_2
SeqId_15686_49	INHBC	rs73119306	rs2229357	HDL_2
SeqId_2968_61	TNFSF15	rs10982428	rs12347755	HDL_2
SeqId_16583_8	NUDT2	rs7032930	rs4879782	HDL_2
SeqId_17224_12	OGN	rs7045409	rs4744134	HDL_2
SeqId_15316_262	TXNL4B	rs28557204	rs12325171	HDL_2
SeqId_18177_49	NAE1	rs80241367	rs35391524	HDL_2
SeqId_9380_2	PLA2G12B	rs7904738	rs7898735	HDL_2
SeqId_12859_33	ECI2	rs7757606	rs7166	HDL_2
SeqId_7955_195	ITIH1	rs1042779	rs3216517	HDL_2
SeqId_18218_48	CNRIP1	rs7578047	rs11897937	HDL_2
SeqId_12434_25	IST1	rs28450081	rs28523974	HDL_2
SeqId_12356_65	SRI	rs77010538	rs17349675	HDL_2
SeqId_8053_16	DNAJB14	rs10516456	rs13116934	HDL_2
SeqId_2797_56	APOB	rs12720853	rs12714225	HDL_2
SeqId_2644_11	PRKCA	rs8074329	rs73996223	HDL_2
SeqId_18882_7	CLSTN2	rs970929	rs9289592	HDL_2
SeqId_4707_50	YWHAH	rs5994430	rs28574575	HDL_2
SeqId_5900_11	HINT1	rs2278060	rs3864283	HDL_2
SeqId_6990_44	SDF2L1	rs56044232	rs34861942	HDL_2
SeqId_4459_68	PCSK7	rs171052	rs488962	HDL_2
SeqId_6470_19	FBLN1	rs9614470	rs9614671	HDL_2
SeqId_13450_49	USP8	rs11070775	rs934636	HDL_2
SeqId_7145_1	ITIH3	rs72960274	rs182451717	HDL_2
SeqId_5888_29	EIF5A	rs9906690	rs112998819	HDL_2
SeqId_16828_8	COL6A1	rs1053312	rs4818812	HDL_2
SeqId_3866_7	SBDS	rs113480813	rs145356684	HDL_2
SeqId_17150_8	HSPE1	rs141767061	rs3841587	HDL_2
SeqId_3235_50	WFIKKN2	rs9675120	rs146719738	HDL_2
SeqId_5250_53	IMPDH2	rs9868809	rs13324142	HDL_2
SeqId_4721_54	TFF3	rs60467699	rs61241239	HDL_2
SeqId_4297_62	SPON1	rs1609342	rs2618514	HDL_2
SeqId_13405_61	SPINK2	rs6820553	rs144883389	HDL_2
SeqId_10940_25	SRL	rs114107844	rs79997319	HDL_2
SeqId_14134_49	AMIGO2	rs10161222	rs77976488	HDL_2
SeqId_6451_64	ASPN	rs7040949	rs2236341	HDL_2
SeqId_5116_62	ROBO2	rs140367459	rs73844512	HDL_2
SeqId_18312_68	NDRG3	rs144004549	rs114364079	HDL_2
SeqId_15591_28	GPX1	rs11130213	rs9822268	HDL_2
SeqId_6521_35	NPTX2	rs1011317	rs36153899	HDL_2
SeqId_15487_164	CES1	rs116200666	rs7498748	HDL_2
SeqId_11480_1	ALDH3A1	rs78584109	rs114667296	HDL_2
SeqId_16302_11	BPIFA2	rs6059134	rs7268823	HDL_2
SeqId_2643_57	CDH3	rs72785106	rs185533135	HDL_2
SeqId_9574_11	BIN1	rs72959054	rs111244323	HDL_2
SeqId_17856_23	NT5M	rs7226045	rs7211243	HDL_2
SeqId_6605_17	IGFALS	rs34680334	rs73483762	HDL_2
SeqId_4913_78	CCL16	rs143283905	rs79752855	HDL_2
SeqId_15533_97	MSR1	rs117149660	rs629576	HDL_2
SeqId_19558_10	LRP4	rs2306029	rs12361673	HDL_2
SeqId_8458_111	SNCA	rs1904350	rs1442136	HDL_2
SeqId_18422_41	MVD	rs80090542	rs34519538	HDL_2
SeqId_14711_27	CST6	rs72930964	rs2276017	HDL_2
SeqId_11102_22	REG4	rs3009196	rs2994814	HDL_2
SeqId_6525_17	DUSP13	rs6480771	rs4746264	HDL_2
SeqId_7970_315	ART3	rs7685390	rs28484974	HDL_2
SeqId_6393_63	HSP90B1	rs2700505	rs2576975	HDL_2
SeqId_18220_141	SRA1	rs250431	rs3733681	HDL_2
SeqId_14208_3	RBP7	rs57033405	rs115212219	HDL_2
SeqId_3890_8	LDHB	rs1677093	rs11331993	HDL_2
SeqId_5437_63	FABP3	rs10798886	rs7533517	HDL_2
SeqId_2944_66	NBL1	rs80122369	rs59477545	HDL_2
SeqId_3616_3	GNS	rs150776215	rs61743822	HDL_2
SeqId_3376_49	IL17RD	rs6780995	rs35183663	HDL_2
SeqId_3348_49	BMP1	rs79886950	rs78115833	HDL_2
SeqId_3325_2	MATN2	rs2513810	rs2513811	HDL_2
SeqId_13940_19	IFI16	rs856051	rs1057027	HDL_2
SeqId_5483_1	RGMA	rs56041406	rs1881836	HDL_2
SeqId_9177_6	FAM3B	rs57529409	rs113435671	HDL_2
SeqId_19448_104	UPP1	rs7459020	rs3763505	HDL_2
SeqId_8958_51	CHL1	rs990284	rs1516333	HDL_2
SeqId_12385_4	CAPN3	rs116777709	rs17592	HDL_2
SeqId_19496_1	NPL	rs73063080	rs61293476	HDL_2
SeqId_11273_176	GSTT2B	rs5760116	rs68127285	HDL_2
SeqId_19194_9	DTD1	rs6035082	rs6136451	HDL_2
SeqId_3858_5	ACP1	rs79716074	rs36216559	HDL_2
SeqId_19360_22	LRRTM1	rs62150757	rs3835999	HDL_2
SeqId_2480_58	TIMP3	rs1079734	rs5998626	HDL_2
SeqId_19163_26	LRRC59	rs61754902	rs138261873	HDL_2
SeqId_13733_5	IL12B	rs10043720	rs4244437	HDL_2
SeqId_5480_49	CCL5	rs2107538	rs2291299	HDL_2
SeqId_3169_70	IDUA	rs199722340	rs545886231	HDL_2
SeqId_18914_188	PAFAH2	rs150195471	rs34317686	HDL_2
SeqId_9197_4	LGALS9	rs4794970	rs4468676	HDL_2
SeqId_15604_18	MAPK9	rs7701459	rs11745449	HDL_2
SeqId_12508_9	VPS24	rs10209325	rs12714199	HDL_2
SeqId_8397_147	QSOX2	rs12380852	rs62579871	HDL_2
SeqId_17675_17	ACOT13	rs116411180	rs17243486	HDL_2
SeqId_19555_1	SUMO2	rs3940906	rs58264328	HDL_2
SeqId_8866_53	QPCTL	rs2110574	rs7256197	HDL_2
SeqId_15435_4	PNP	rs1049564	rs1713422	HDL_2
SeqId_17692_2	BTN3A3	rs56380525	rs9379862	HDL_2
SeqId_3403_1	TPSB2	rs8051930	rs11644261	HDL_2
SeqId_9940_35	DUSP28	rs114887011	rs77846358	HDL_2
SeqId_2843_13	SPINT2	rs2304176	rs71354995	HDL_2
SeqId_9360_33	EDIL3	rs305650	rs2665124	HDL_2
SeqId_11313_100	PCBD1	rs58797310	rs66516855	HDL_2
SeqId_11142_11	ANGPTL1	rs10913635	rs2184464	HDL_2
SeqId_4989_7	FGG	rs2227403	rs1800789	HDL_2
SeqId_13119_26	SERPINA10	rs1950651	rs2232700	HDL_2
SeqId_17843_30	PPCS	rs55671820	rs7529199	HDL_2
SeqId_11493_169	DYNLL2	rs12950704	rs1136951	HDL_2
SeqId_17819_30	FAHD1	rs73490123	rs9806945	HDL_2
SeqId_10908_2	GALNT13	rs34086479	rs74873681	HDL_2
SeqId_15491_20	CD248	rs199630152	rs561644231	HDL_2
SeqId_9191_8	TFF2	rs146064552	rs146113703	HDL_2
SeqId_3499_77	IL17B	rs6862301	rs6887452	HDL_2
SeqId_7071_23	MAN1B1	rs140895585	rs144571439	HDL_2
SeqId_3343_1	ACY1	rs60833231	rs2229152	HDL_2
SeqId_15521_4	CLSTN1	rs78126506	rs117687355	HDL_2
SeqId_9960_2	TBC1D5	rs112159013	rs73156385	HDL_2
SeqId_2977_7	EDAR	rs77015130	rs13419228	HDL_2
SeqId_19338_3	LZIC	rs148870409	rs149743489	HDL_2
SeqId_2888_49	C7	rs3828510	rs78629225	HDL_2
SeqId_5430_66	SIRPA	rs6075340	rs4813323	HDL_2
SeqId_2741_22	SIGLEC6	rs2305772	rs1551559	HDL_2
SeqId_12340_17	AARS	rs3972075	rs145511451	HDL_2
SeqId_18813_15	DDX19A	rs79724048	rs56855795	HDL_2
SeqId_5400_52	LEPR	rs2376018	rs6676598	HDL_2
SeqId_15375_49	CPB1	rs1059502	rs13318851	HDL_2
SeqId_15516_12	SAA4	rs2460827	rs66819118	HDL_2
SeqId_19377_14	OLFM2	rs55929503	rs55732232	HDL_2
SeqId_17802_4	NANS	rs116822047	rs147316687	HDL_2
SeqId_5023_23	ADSL	rs113102914	rs111418941	HDL_2
SeqId_17739_1	HADH	rs72890536	rs4956145	HDL_2
SeqId_3855_56	PRDX1	rs882803	rs5773883	HDL_2
SeqId_12411_60	MAX	rs762810	rs7143495	HDL_2
SeqId_4979_34	DPT	rs13328708	rs114481715	HDL_2
SeqId_8794_13	DPEP1	rs2460448	rs73265357	HDL_2
SeqId_16805_5	PDE5A	rs58583086	rs2892869	HDL_2
SeqId_5078_82	EPHB6	rs73460471	rs6968468	HDL_2
SeqId_19135_5	NT5C3L	rs9905601	rs1046403	HDL_2
SeqId_9578_263	MANSC4	rs12369101	rs34311349	HDL_2
SeqId_8398_277	RARRES1	rs73015665	rs59957986	HDL_2
SeqId_3316_58	SERPIND1	rs115282011	rs116401176	HDL_2
SeqId_19334_62	TXNDC12	rs150052291	rs181539315	HDL_2
SeqId_18215_5	THG1L	rs2270812	rs7722992	HDL_2
SeqId_3028_36	CCL23	rs712048	rs854627	HDL_2
SeqId_18884_22	DNAJB4	rs1001103	rs6424668	HDL_2
SeqId_11646_4	CHST9	rs11660451	rs1863631	HDL_2
SeqId_10603_1	HTN3	rs76805962	rs17147990	HDL_2
SeqId_10907_116	NTM	rs7950444	rs78558713	HDL_2
SeqId_12392_30	ARL1	rs17031156	rs149468787	HDL_2
SeqId_16781_2	ENGASE	rs12939800	rs12937557	HDL_2
SeqId_13112_179	FSTL1	rs2700261	rs1259291	HDL_2
SeqId_4332_6	CLEC1B	rs544605	rs659928	HDL_2
SeqId_19504_22	DTYMK	rs111832204	rs112415732	HDL_2
SeqId_13622_16	PPP2R5A	rs114280216	rs148772643	HDL_2
SeqId_5350_14	GPC6	rs400337	rs437481	HDL_2
SeqId_3435_53	FN1	rs78247016	rs73987828	HDL_2
SeqId_6925_26	SNX8	rs35422250	rs35932242	HDL_2
SeqId_9368_64	LRTM1	rs75510138	rs77714984	HDL_2
SeqId_2851_63	C5	rs41308008	rs186474636	HDL_2
SeqId_6364_7	TAPBPL	rs2041387	rs2534711	HDL_2
SeqId_3820_68	MAPKAPK2	rs4256810	rs11119355	HDL_2
SeqId_9595_11	B4GALT2	rs2231280	rs1859728	HDL_2
SeqId_10521_10	MXRA8	rs181929025	rs146525333	HDL_2
SeqId_15492_1	CRIM1	rs75114103	rs79279238	HDL_2
SeqId_5509_7	EGF	rs57608907	rs75556135	HDL_2
SeqId_7922_5	ADM	rs78611803	rs549984762	HDL_2
SeqId_4240_31	PKM2	rs8192408	rs113145422	HDL_2
SeqId_17333_20	ACADM	rs942270	rs61797335	HDL_2
SeqId_16621_77	APOA1BP	rs4661047	rs77181873	HDL_2
SeqId_14748_31	ARHGAP5	rs17098315	rs11156722	HDL_2
SeqId_15333_11	SDF2	rs34038517	rs371938421	HDL_2
SeqId_5460_60	DDX19B	rs11075766	rs142369859	HDL_2
SeqId_3651_50	KDR	rs2305948	rs1962459	HDL_2
SeqId_10948_14	PLD3	rs7254808	rs7253975	HDL_2
SeqId_15558_63	ENPEP	rs143212590	rs79584516	HDL_2
SeqId_3221_54	SFRP1	rs3936025	rs4736931	HDL_2
SeqId_8028_22	SPINK5	rs115504632	rs116419684	HDL_2
SeqId_11098_1	PDXK	rs76139610	rs115292482	HDL_2
SeqId_12812_25	ACYP2	rs2042143	rs7573491	HDL_2
SeqId_8606_39	GPNMB	rs35878037	rs111477784	HDL_2
SeqId_4487_1	FGF7	rs11070697	rs7169799	HDL_2
SeqId_13931_22	PSMD9	rs2707064	rs2230681	HDL_2
SeqId_8565_160	PLVAP	rs8112024	rs7256232	HDL_2
SeqId_8660_5	OLFML3	rs144740096	rs7544251	HDL_2
SeqId_5124_69	ICAM5	rs901886	rs885743	HDL_2
SeqId_13740_51	FRZB	rs73042128	rs112897158	HDL_2
SeqId_13697_51	GPD1	rs2232202	rs76895947	HDL_2
SeqId_17746_77	FIS1	rs79067051	rs114756165	HDL_2
SeqId_7875_86	PLEK	rs17035364	rs191275779	HDL_2
SeqId_3485_28	B2M	rs8024922	rs3743222	HDL_2
SeqId_11476_43	VPS4A	rs147974704	rs145252678	HDL_2
SeqId_13748_4	CCL8	rs3138037	rs1133763	HDL_2
SeqId_13676_46	INHBB	rs17050272	rs12623454	HDL_2
SeqId_10892_8	OSMR	rs73088103	rs149244678	HDL_2
SeqId_18876_77	CHST4	rs187780743	rs145974764	HDL_2
SeqId_8428_102	NTM	rs7104201	rs11222555	HDL_2
SeqId_3331_8	RGMB	rs144783601	rs141126942	HDL_2
SeqId_14747_9	CRLF1	rs116032482	rs144974843	HDL_2
SeqId_5229_90	IMPDH1	rs10247945	rs76672854	HDL_2
SeqId_12395_86	DARS2	rs9660881	rs55829688	HDL_2
SeqId_2567_5	CFI	rs6821803	rs6533455	HDL_2
SeqId_19488_1	PDCD6	rs116806193	rs142536663	HDL_2
SeqId_9383_24	CHI3L2	rs34049547	rs147172887	HDL_2
SeqId_17814_8	BPNT1	rs904327	rs2647471	HDL_2
SeqId_7247_1	GORAB	rs190054921	rs114423332	HDL_2
SeqId_18397_5	AKR1C4	rs74112670	rs11253043	HDL_2
SeqId_4151_6	PLG	rs1084658	rs783163	HDL_2
SeqId_15576_158	RNASE3	rs116570469	rs114711823	HDL_2
SeqId_17161_1	DDOST	rs512550	rs138749396	HDL_2
SeqId_9744_139	DNAJA4	rs2280366	rs6495287	HDL_2
SeqId_6247_9	SIRPB1	rs6074813	rs3848786	HDL_2
SeqId_3839_60	AIP	rs641081	rs596944	HDL_2
SeqId_18873_8	CEACAM8	rs10405410	rs13345272	HDL_2
SeqId_5658_64	F13B	rs1759008	rs2336595	HDL_2
SeqId_8887_21	NUDC	rs58514109	rs77967497	HDL_2
SeqId_8288_27	APOH	rs118140520	rs1801692	HDL_2
SeqId_13062_4	GMFG	rs1801733	rs114553359	HDL_2
SeqId_5015_15	PLA2G7	rs45440699	rs34159425	HDL_2
SeqId_8973_23	FCRL4	rs73003407	rs7528783	HDL_2
SeqId_10037_98	SIGLEC12	rs4801871	rs3752135	HDL_2
SeqId_8099_42	SPON2	rs11510471	rs2279279	HDL_2
SeqId_5810_25	TDGF1	rs3806701	rs6769392	HDL_2
SeqId_17773_26	NAPG	rs76842305	rs3865365	HDL_2
SeqId_9231_23	IMPAD1	rs11996260	rs1442121	HDL_2
SeqId_8960_3	ERAP2	rs2927608	rs2549797	HDL_2
SeqId_18310_26	SEPW1	rs17206602	rs71363773	HDL_2
SeqId_8786_6	FAM171B	rs2012128	rs2595383	HDL_2
SeqId_4883_56	INS	rs145696760	rs116414446	HDL_2
SeqId_19258_24	GCDH	rs114759170	rs147556113	HDL_2
SeqId_6373_54	DLK1	rs12881760	rs114388935	HDL_2
SeqId_9876_20	ALDOC	rs114660544	rs79614251	HDL_2
SeqId_5649_83	PSG4	rs7259068	rs7259786	HDL_2
SeqId_17195_43	BAG1	rs1071545	rs1765183	HDL_2
SeqId_16758_96	HDGF	rs12039810	rs9427242	HDL_2
SeqId_4982_54	PI3	rs35770435	rs17333103	HDL_2
SeqId_6262_14	IL17RB	rs111236050	rs115371368	HDL_2
SeqId_13988_67	NMRAL1	rs441906	rs445746	HDL_2
SeqId_5657_28	ST3GAL1	rs142100792	rs571594192	HDL_2
SeqId_19273_3	GSR	rs8190955	rs143896573	HDL_2
SeqId_4992_49	GRN	rs708384	rs11389756	HDL_2
SeqId_4924_32	MMP1	rs603050	rs529381	HDL_2
SeqId_7050_5	NEGR1	rs79325809	rs111857477	HDL_2
SeqId_5634_39	POFUT1	rs6057539	rs73237211	HDL_2
SeqId_19446_1	GMPR2	rs17102191	rs7152342	HDL_2
SeqId_14107_1	MTHFS	rs8030396	rs11855732	HDL_2
SeqId_15465_79	CNPY4	rs116110372	rs115842157	HDL_2
SeqId_14708_59	C8G	rs7862602	rs884112	HDL_2
SeqId_10818_36	SMPD1	rs35785620	rs75393968	HDL_2
SeqId_18883_4	DSTN	rs60508582	rs111905609	HDL_2
SeqId_11109_56	SVEP1	rs180788878	rs143732366	HDL_2
SeqId_7808_5	GLCE	rs3865014	rs4776437	HDL_2
SeqId_11196_31	COL6A3	rs7561606	rs78148457	HDL_2
SeqId_8296_117	KDELC2	rs147308640	rs574278299	HDL_2
SeqId_6425_87	MMP19	rs61746603	rs17118042	HDL_2
SeqId_3799_11	CA3	rs20571	rs13269441	HDL_2
SeqId_12563_2	TNFAIP8	rs1032859	rs6879919	HDL_2
SeqId_14133_93	IL1R2	rs17026377	rs13388734	HDL_2
SeqId_10916_44	PLA2R1	rs55673610	rs200401364	HDL_2
SeqId_6410_26	INSL4	rs7853049	rs1322221	HDL_2
SeqId_14618_26	VOPP1	rs7807334	rs868161	HDL_2
SeqId_3593_72	CASP3	rs4647600	rs7687648	HDL_2
SeqId_13109_82	NEGR1	rs7533150	rs7514895	HDL_2
SeqId_5069_9	CD55	rs1583090	rs61822669	HDL_2
SeqId_17756_69	DCTD	rs72703980	rs17267298	HDL_2
SeqId_4771_10	SMPDL3A	rs28385609	rs146463614	HDL_2
SeqId_9394_19	CPQ	rs34088584	rs2954649	HDL_2
SeqId_3447_64	CXCL8	rs10938089	rs144646342	HDL_2
SeqId_6362_6	C2orf40	rs182505075	rs62154115	HDL_2
SeqId_8985_13	SERAC1	rs116676092	rs115435661	HDL_2
SeqId_15503_15	LEFTY2	rs360060	rs1223244	HDL_2
SeqId_6556_5	ENPP5	rs1047153	rs9472712	HDL_2
SeqId_5202_4	PPID	rs9410	rs17843939	HDL_2
SeqId_2747_3	ULBP3	rs12662067	rs28437826	HDL_2
SeqId_18165_181	UBE2V2	rs10107723	rs141682284	HDL_2
SeqId_15641_20	TMEFF1	rs79060221	rs74386518	HDL_2
SeqId_14101_2	CNTFR	rs10972159	rs73645429	HDL_2
SeqId_13986_6	LANCL1	rs73984630	rs57452292	HDL_2
SeqId_14246_50	DOK2	rs4636204	rs7843479	HDL_2
SeqId_4976_57	CRK	rs77143092	rs113259629	HDL_2
SeqId_13545_97	EIF1AD	rs72930945	rs2276017	HDL_2
SeqId_14684_17	CAPN2	rs10158508	rs16842234	HDL_2
SeqId_16765_52	PPBP	rs112860339	rs146383477	HDL_2
SeqId_9385_4	GAA	rs28670699	rs59896146	HDL_2
SeqId_12498_12	TAX1BP3	rs10438733	rs161400	HDL_2
SeqId_6527_1	TRIL	rs6975102	rs221167	HDL_2
SeqId_12334_25	SHMT1	rs652093	rs28597812	HDL_2
SeqId_15312_14	AGO1	rs112988320	rs111346368	HDL_2
SeqId_3179_51	CTSA	rs6094223	rs3746499	HDL_2
SeqId_15626_223	HSPG2	rs140403186	rs76227224	HDL_2
SeqId_2950_57	IGFBP4	rs7207151	rs7212482	HDL_2
SeqId_4969_2	CA1	rs74878803	rs7821248	HDL_2
SeqId_2890_59	CCL28	rs140844384	rs148582293	HDL_2
SeqId_5601_2	PGLYRP2	rs28404490	rs111682342	HDL_2
SeqId_17466_72	ACSF2	rs73989058	rs77838871	HDL_2
SeqId_4159_130	CFH	rs6677460	rs6677604	HDL_2
SeqId_19150_20	PRPSAP2	rs78002142	rs111869687	HDL_2
SeqId_3364_76	CTSV	rs12340206	rs12338332	HDL_2
SeqId_16616_137	ENO3	rs2243102	rs238247	HDL_2
SeqId_16825_20	ATXN3	rs1072957	rs1048755	HDL_2
SeqId_6455_52	HAPLN4	rs2074295	rs1064395	HDL_2
SeqId_16610_13	LRP10	rs35043211	rs9323225	HDL_2
SeqId_5223_59	GCKR	rs1083864	rs1260326	HDL_2
SeqId_17698_15	WBP2	rs12945400	rs17886642	HDL_2
SeqId_6444_15	PSG3	rs2024094	rs4239519	HDL_2
SeqId_5102_55	MICB	rs3134900	rs3099844	HDL_2
SeqId_14271_23	RAB6B	rs9815710	rs9844944	HDL_2
SeqId_3329_14	PGLYRP1	rs10404018	rs79851125	HDL_2
SeqId_19161_1	USP15	rs56117810	rs17659468	HDL_2
SeqId_13474_40	GSTK1	rs78942017	rs78666924	HDL_2
SeqId_5644_60	RNASE4	rs10149793	rs944438	HDL_2
SeqId_3508_78	CCL22	rs113482240	rs9927931	HDL_2
SeqId_5532_53	FGFR1	rs328303	rs28428517	HDL_2
SeqId_14111_15	THBS2	rs78109196	rs112957289	HDL_2
SeqId_6414_8	OAF	rs2508490	rs9655	HDL_2
SeqId_19556_12	CR1	rs61034679	rs74153327	HDL_2
SeqId_3535_84	DKK1	rs10824760	rs1443131	HDL_2
SeqId_2993_1	IL18RAP	rs6748390	rs62154972	HDL_2
SeqId_13116_25	CD177	rs79338083	rs144661431	HDL_2
SeqId_3415_61	IBSP	rs1054628	rs1381965	HDL_2
SeqId_3290_50	CD109	rs9442950	rs9446991	HDL_2
SeqId_6544_33	NELL1	rs80327544	rs77841953	HDL_2
SeqId_9076_25	PENK	rs143106496	rs145271149	HDL_2
SeqId_6039_24	CRHBP	rs1700657	rs6453262	HDL_2
SeqId_4249_64	NME2	rs7207370	rs12952884	HDL_2
SeqId_6213_10	CGB2	rs139903001	rs75100029	HDL_2
SeqId_9545_156	GZMK	rs57340458	rs58254139	HDL_2
SeqId_16907_3	CADM2	rs115362200	rs115492582	HDL_2
SeqId_15304_1	REG3A	rs3754810	rs58941874	HDL_2
SeqId_9796_4	CEL	rs642440	rs645736	HDL_2
SeqId_15452_5	NT5E	rs630212	rs494688	HDL_2
SeqId_15612_5	LIN7B	rs2232003	rs28394227	HDL_2
SeqId_4960_72	ANXA1	rs62541550	rs3758354	HDL_2
SeqId_5593_11	PDIA5	rs3804749	rs13314114	HDL_2
SeqId_19353_25	OSTM1	rs9480830	rs9486792	HDL_2
SeqId_11382_5	BLVRA	rs10232580	rs12531841	HDL_2
SeqId_5443_62	NPPA	rs72868073	rs113934744	HDL_2
SeqId_14116_129	S100A4	rs78829304	rs74827897	HDL_2
SeqId_17694_32	PSME2	rs3742500	rs927494	HDL_2
SeqId_7933_75	ADAM22	rs55663104	rs6947312	HDL_2
SeqId_11531_24	C10orf54	rs10762476	rs12415873	HDL_2
SeqId_4964_67	ERAP1	rs30186	rs30187	HDL_2
SeqId_15584_9	CFHR2	rs4085749	rs7367184	HDL_2
SeqId_8269_327	ARSK	rs145427502	rs114914951	HDL_2
SeqId_9282_12	CRISP2	rs360546	rs3215661	HDL_2
SeqId_3459_49	PDGFRB	rs740750	rs11748255	HDL_2
SeqId_9482_110	NUDT9	rs11937770	rs145648913	HDL_2
SeqId_13102_1	FAM3D	rs11918707	rs62251968	HDL_2
SeqId_6359_50	POMGNT2	rs80249357	rs148378696	HDL_2
SeqId_10558_26	PCDH9	rs5017495	rs34574983	HDL_2
SeqId_5698_60	TNXB	rs61737606	rs61729739	HDL_2
SeqId_12432_23	CACYBP	rs12087589	rs61828144	HDL_2
SeqId_3079_62	RARRES2	rs1047586	rs3735169	HDL_2
SeqId_9256_78	NPTX1	rs114306984	rs114126759	HDL_2
SeqId_18343_10	DECR2	rs3743890	rs7197553	HDL_2
SeqId_16892_23	ENPP2	rs12678907	rs17194431	HDL_2
SeqId_19187_21	STAMBP	rs75034302	rs115212112	HDL_2
SeqId_13381_49	B4GALT1	rs7019909	rs12352863	HDL_2
SeqId_11117_2	SPATA20	rs8076632	rs7214956	HDL_2
SeqId_2730_58	MICA	rs1063631	rs1051794	HDL_2
SeqId_7753_21	HTATIP2	rs1160443	rs1814181	HDL_2
SeqId_5731_1	SPINK6	rs11168042	rs12186491	HDL_2
SeqId_17510_7	SRP14	rs10851395	rs59424629	HDL_2
SeqId_7161_25	H6PD	rs35404275	rs35833857	HDL_2
SeqId_7127_3	APOA2	rs2185550	rs1256287	HDL_2
SeqId_19561_216	PLXND1	rs80349132	rs114561534	HDL_2
SeqId_18204_1	TCEA1	rs7004541	rs77582855	HDL_2
SeqId_3024_18	SERPINF2	rs8065251	rs34599286	HDL_2
SeqId_9266_1	TREM1	rs12201045	rs2234246	HDL_2
SeqId_18831_6	LRIG1	rs2306272	rs74578384	HDL_2
SeqId_8337_65	PTPRU	rs192770761	rs187587426	HDL_2
SeqId_19254_125	GMPR	rs1042391	rs2327958	HDL_2
SeqId_15447_45	SORD	rs10152499	rs28553911	HDL_2
SeqId_6431_68	PCYOX1	rs34041544	rs147288226	HDL_2
SeqId_5404_53	TNFRSF21	rs9473072	rs9463328	HDL_2
SeqId_7083_74	MATN4	rs2072789	rs2743283	HDL_2
SeqId_12016_60	CBL	rs12786104	rs45535039	HDL_2
SeqId_19113_66	SH3BGRL2	rs2245410	rs2814383	HDL_2
SeqId_17821_20	NMT2	rs10906857	rs11259539	HDL_2
SeqId_12450_42	PMVK	rs60707099	rs16836525	HDL_2
SeqId_12612_37	PSMB1	rs4710839	rs12717	HDL_2
SeqId_12494_99	GABARAPL2	rs3743605	rs4887833	HDL_2
SeqId_2637_77	MRC1	rs71497225	rs71497226	HDL_2
SeqId_14091_42	CBR3	rs60409141	rs1056892	HDL_2
SeqId_11514_196	CD59	rs3794200	rs11826154	HDL_2
SeqId_5646_20	RNASE6	rs1045922	rs11622942	HDL_2
SeqId_13590_1	REXO2	rs73554063	rs34591355	HDL_2
SeqId_15486_126	AOC1	rs10452848	rs13437864	HDL_2
SeqId_18243_9	CMPK1	rs74077238	rs111885934	HDL_2
SeqId_9327_3	LYPD1	rs2709534	rs75633229	HDL_2
SeqId_13427_66	MAN1C1	rs2982320	rs9438537	HDL_2
SeqId_5462_62	FCN3	rs3813800	rs72882747	HDL_2
SeqId_8364_74	UST	rs6904894	rs11396784	HDL_2
SeqId_4234_8	IL1RL1	rs1420101	rs12712142	HDL_2
SeqId_8345_27	GPX7	rs28609180	rs74531386	HDL_2
SeqId_14079_14	IL18R1	rs6727306	rs2058660	HDL_2
SeqId_8841_65	CILP2	rs8113006	rs56159542	HDL_2
SeqId_12522_6	RAD23B	rs147809143	rs144834579	HDL_2
SeqId_19177_7	MOBKL1A	rs1871048	rs6446946	HDL_2
SeqId_5066_134	CD300C	rs62087200	rs137987751	HDL_2
SeqId_11248_43	UROS	rs10794023	rs1891358	HDL_2
SeqId_7921_65	FJX1	rs12286850	rs3847629	HDL_2
SeqId_17490_4	SH3BGRL3	rs12563057	rs4659423	HDL_2
SeqId_11405_150	CARD9	rs557267107	rs191848444	HDL_2
SeqId_3302_58	CST7	rs79186907	rs145419833	HDL_2
SeqId_9886_28	XRCC4	rs1805377	rs9293336	HDL_2
SeqId_13059_33	RFK	rs680729	rs517634	HDL_2
SeqId_3320_49	IGFBP7	rs10866442	rs2412776	HDL_2
SeqId_7081_2	BTN3A1	rs2073530	rs2072803	HDL_2
SeqId_4374_45	GDF15	rs1058587	rs16982345	HDL_2
SeqId_3600_2	CHIT1	rs2486067	rs76563989	HDL_2
SeqId_8932_1	ENTPD6	rs34007133	rs74665934	HDL_2
SeqId_3366_51	ECM1	rs17597088	rs11576422	HDL_2
SeqId_8258_22	UXS1	rs13032985	rs6739238	HDL_2
SeqId_8900_28	NEO1	rs10152734	rs7173154	HDL_2
SeqId_5688_65	CBLN4	rs6024560	rs149883683	HDL_2
SeqId_5090_49	LILRB1	rs10427127	rs61739173	HDL_2
SeqId_8963_8	VTI1B	rs75034505	rs78495362	HDL_2
SeqId_12461_8	SIRT5	rs75958706	rs11967797	HDL_2
SeqId_10080_9	EIF2B1	rs7306906	rs7297951	HDL_2
SeqId_9313_27	CBLN1	rs12597905	rs12596832	HDL_2
SeqId_9002_36	SERPINA11	rs1951019	rs1956715	HDL_2
SeqId_15562_24	GUSB	rs147816610	rs185548788	HDL_2
SeqId_9962_1	CDHR5	rs2740379	rs28458276	HDL_2
SeqId_6629_3	DEFB1	rs114906614	rs149414414	HDL_2
SeqId_2837_3	MET	rs77907624	rs77523018	HDL_2
SeqId_9906_21	SPOCK3	rs35065151	rs35261719	HDL_2
SeqId_18183_3	LDLRAP1	rs4523506	rs11563	HDL_2
SeqId_2982_82	LGALS4	rs144104035	rs149339718	HDL_2
SeqId_7198_197	FAM20B	rs2209453	rs12568291	HDL_2
SeqId_13397_88	DEFB4A	rs547501988	rs538248791	HDL_2
SeqId_19213_1	SPINK4	rs509120	rs1702985	HDL_2
SeqId_14156_33	YWHAB	rs6017442	rs2267848	HDL_2
SeqId_15635_4	SMOC2	rs11759500	rs62424583	HDL_2
SeqId_4188_1	AKR7A2	rs2231206	rs116348652	HDL_2
SeqId_2631_50	IL10RB	rs2507737	rs2515717	HDL_2
SeqId_17380_2	UBE2K	rs4512005	rs59728645	HDL_2
SeqId_19289_29	UROD	rs2298005	rs2236576	HDL_2
SeqId_18880_81	COL3A1	rs6720453	rs1516446	HDL_2
SeqId_3853_56	MDH1	rs17028056	rs142647564	HDL_2
SeqId_8007_19	CTSB	rs1736081	rs3947	HDL_2
SeqId_15427_35	LOXL3	rs80122495	rs7569292	HDL_2
SeqId_3066_12	LGALS3	rs78740533	rs10148371	HDL_2
SeqId_10445_20	APOM	rs805258	rs805264	HDL_2
SeqId_4250_23	NSFL1C	rs146633910	rs75339623	HDL_2
SeqId_5598_3	GREM2	rs1891430	rs1891429	HDL_2
SeqId_5451_1	ALCAM	rs114021678	rs114199796	HDL_2
SeqId_3344_60	SERPINC1	rs2227590	rs2227593	HDL_2
SeqId_3132_1	VEGFC	rs113197100	rs561503506	HDL_2
SeqId_5000_52	LGALS3BP	rs111699100	rs372556796	HDL_2
SeqId_9870_17	WARS	rs4905957	rs941931	HDL_2
SeqId_12549_33	HPGDS	rs115302712	rs75885551	HDL_2
SeqId_9839_148	TIRAP	rs8177350	rs12224646	HDL_2
SeqId_7179_69	NFASC	rs114310067	rs114996472	HDL_2
SeqId_3009_3	TGFBR3	rs12023428	rs17131493	HDL_2
SeqId_7784_1	KNG1	rs5030044	rs2304456	HDL_2
SeqId_4968_50	CAPG	rs112359600	rs75644441	HDL_2
SeqId_13998_26	ADSSL1	rs74089211	rs148599656	HDL_2
SeqId_16055_3	CFHR5	rs148777801	rs144911318	HDL_2
SeqId_17325_10	GUK1	rs4653908	rs146209392	HDL_2
SeqId_4337_49	CRP	rs73022786	rs12239267	HDL_2
SeqId_8974_172	COL15A1	rs58467009	rs112496622	HDL_2
SeqId_14144_3	HIST3H2A	rs10916309	rs61416971	HDL_2
SeqId_18241_18	CPOX	rs11921054	rs11918479	HDL_2
SeqId_2979_8	CXCL5	rs352045	rs425535	HDL_2
SeqId_15574_37	CCNA2	rs1016801	rs78572857	HDL_2
SeqId_18194_18	FABP9	rs115713470	rs141600603	HDL_2
SeqId_9995_6	DUT	rs10851465	rs3759912	HDL_2
SeqId_13438_115	CHRD	rs13096674	rs9758589	HDL_2
SeqId_11320_29	CHFR	rs34409415	rs3935497	HDL_2
SeqId_2985_35	CXCL1	rs3117604	rs3111694	HDL_2
SeqId_15305_7	SCGN	rs6918310	rs73383215	HDL_2
SeqId_12716_3	ZNF175	rs73053909	rs7254131	HDL_2
SeqId_17852_5	PPME1	rs146468820	rs115188259	HDL_2
SeqId_11361_73	TYMP	rs131805	rs131813	HDL_2
SeqId_8104_21	IL10RA	rs75360025	rs41354146	HDL_2
SeqId_11656_110	EVL	rs736510	rs1212695	HDL_2
SeqId_4455_89	MFGE8	rs34239095	rs71462469	HDL_2
SeqId_10451_11	NUCB1	rs9941450	rs8112811	HDL_2
SeqId_17347_80	AIDA	rs35626308	rs17465637	HDL_2
SeqId_3168_8	ADAMTS5	rs2830585	rs233599	HDL_2
SeqId_3324_51	LY9	rs149210918	rs138589739	HDL_2
SeqId_5650_9	PDIA6	rs116419031	rs116764736	HDL_2
SeqId_7156_2	FUT10	rs111455073	rs16880853	HDL_2
SeqId_11160_56	RNF122	rs151089062	rs138341824	HDL_2
SeqId_3420_21	CA13	rs4740047	rs16913681	HDL_2
SeqId_15560_52	TCN2	rs1801198	rs2267163	HDL_2
SeqId_11152_46	KLK13	rs3760744	rs11669237	HDL_2
SeqId_19372_7	MDGA2	rs114482510	rs575162998	HDL_2
SeqId_4496_60	MMP12	rs662028	rs674546	HDL_2
SeqId_4479_14	SERPING1	rs11229067	rs4926	HDL_2
SeqId_6385_63	VWA1	rs147600530	rs56653467	HDL_2
SeqId_3070_1	IL2	rs420312	rs438948	HDL_2
SeqId_17453_34	CP	rs150167647	rs149858116	HDL_2
SeqId_5478_50	FOLH1	rs111339910	rs73471274	HDL_2
SeqId_11105_171	ENO1	rs1006950	rs1543711	HDL_2
SeqId_12707_26	DPYSL3	rs143697013	rs141129378	HDL_2
SeqId_4440_15	FCRL3	rs7522061	rs3761959	HDL_2
SeqId_9834_62	ADH1B	rs2066702	rs28864441	HDL_2
SeqId_3216_2	PIGR	rs13190	rs6695632	HDL_2
SeqId_5457_5	COLEC12	rs113814041	rs28363922	HDL_2
SeqId_18174_79	PDCD6IP	rs1141054	rs9876986	HDL_2
SeqId_2811_27	ANGPT1	rs7000466	rs13266757	HDL_2
SeqId_3073_51	IL18BP	rs10400327	rs5743673	HDL_2
SeqId_10075_75	ACBD6	rs114697043	rs114288346	HDL_2
SeqId_13114_50	LUM	rs12300311	rs7964166	HDL_2
SeqId_6620_82	LINGO1	rs60322323	rs111926258	HDL_2
SeqId_7049_2	ADAM23	rs562885130	rs543515728	HDL_2
SeqId_17432_25	AK4	rs11804091	rs59255837	HDL_2
SeqId_8006_12	DNAJB12	rs7075632	rs1977683	HDL_2
SeqId_6086_15	CHRDL2	rs112460285	rs12291643	HDL_2
SeqId_16605_2	C1QTNF9	rs7337073	rs73457783	HDL_2
SeqId_5736_1	TREML2	rs541306285	rs191525251	HDL_2
SeqId_8403_18	FASN	rs62078747	rs7222326	HDL_2
SeqId_4559_64	KYNU	rs2008533	rs9013	HDL_2
SeqId_13954_9	GNPNAT1	rs12435056	rs2296494	HDL_2
SeqId_3484_60	AGT	rs11568021	rs11568032	HDL_2
SeqId_10561_5	PGLYRP3	rs12063091	rs55764962	HDL_2
SeqId_5618_50	FAM3B	rs114508070	rs114723934	HDL_2
SeqId_2705_5	CCL25	rs138703523	rs143413416	HDL_2
SeqId_6998_106	ASPH	rs79931704	rs61731238	HDL_2
SeqId_3042_7	MB	rs142074779	rs78533266	HDL_2
SeqId_6434_18	AOC2	rs61754310	rs549657379	HDL_2
SeqId_3489_9	CNTF	rs4616060	rs11229755	HDL_2
SeqId_11308_8	CREB3L4	rs4845360	rs34521811	HDL_2
SeqId_3516_60	CXCL12	rs169097	rs4948879	HDL_2
SeqId_4874_3	ANG	rs12100929	rs17114699	HDL_2
SeqId_16558_2	MYOC	rs12082573	rs7525674	HDL_2
SeqId_15622_13	OPCML	rs112086242	rs872982	HDL_2
SeqId_14136_234	CD93	rs34513402	rs113958208	HDL_2
SeqId_9525_1	PTK7	rs116662604	rs115354878	HDL_2
SeqId_17769_28	PCNP	rs148710267	rs71862526	HDL_2
SeqId_17726_3	SAR1A	rs2311404	rs4746970	HDL_2
SeqId_8956_96	SCARF2	rs1073828	rs115698888	HDL_2
SeqId_8229_1	GXYLT1	rs115031067	rs114457199	HDL_2
SeqId_5018_68	PRDX6	rs12058528	rs34147455	HDL_2
SeqId_3045_72	PTN	rs10227966	rs138775156	HDL_2
SeqId_4294_16	SPHK1	rs35930176	rs4789284	HDL_2
SeqId_5029_3	FAP	rs10439290	rs3827491	HDL_2
SeqId_8842_16	GRAMD1C	rs974702	rs2712337	HDL_2
SeqId_5727_35	B3GALTL	rs877103	rs1849164	HDL_2
SeqId_5632_6	CRTAC1	rs588061	rs684225	HDL_2
SeqId_5491_12	SPOCK2	rs115908759	rs138827662	HDL_2
SeqId_3175_51	ADAMTS13	rs36090624	rs36221452	HDL_2
SeqId_2836_68	LCN2	rs12005398	rs2232623	HDL_2
SeqId_7948_129	GLTPD2	rs11868705	rs73339972	HDL_2
SeqId_9341_1	PDGFD	rs10791660	rs3839944	HDL_2
SeqId_3028_36	CCL23	rs712048	rs864104	Heart failure NOS
SeqId_17766_5	NCF1	rs2718279	rs2465936	Heart failure NOS
SeqId_6633_43	UPK3BL	rs2242581	rs183759803	Heart failure NOS
SeqId_17766_5	NCF1	rs2718279	rs2465936	Heart failure with preserved EF [Diastolic heart failure]
SeqId_3028_36	CCL23	rs712048	rs864104	Heart failure with preserved EF [Diastolic heart failure]
SeqId_6633_43	UPK3BL	rs2242581	rs183759803	Heart failure with preserved EF [Diastolic heart failure]
SeqId_3028_36	CCL23	rs712048	rs864104	Heart failure with reduced EF [Systolic or combined heart failure]
SeqId_17766_5	NCF1	rs2718279	rs2465936	Heart failure with reduced EF [Systolic or combined heart failure]
SeqId_6633_43	UPK3BL	rs2242581	rs183759803	Heart failure with reduced EF [Systolic or combined heart failure]
SeqId_3028_36	CCL23	rs712048	rs864104	Heart transplant/surgery
SeqId_17766_5	NCF1	rs2718279	rs2465936	Heart transplant/surgery
SeqId_6633_43	UPK3BL	rs2242581	rs183759803	Heart transplant/surgery
SeqId_3028_36	CCL23	rs712048	rs864104	Heart valve disorders
SeqId_6633_43	UPK3BL	rs2242581	rs183759803	Heart valve disorders
SeqId_17766_5	NCF1	rs2718279	rs2465936	Heart valve disorders
SeqId_3028_36	CCL23	rs712048	rs864104	Heart valve replaced
SeqId_6633_43	UPK3BL	rs2242581	rs183759803	Heart valve replaced
SeqId_17766_5	NCF1	rs2718279	rs2465936	Heart valve replaced
SeqId_9212_22	CTSF	rs113147829	rs76386940	height
SeqId_5483_1	RGMA	rs56041406	rs1881836	height
SeqId_7049_2	ADAM23	rs562885130	rs543515728	height
SeqId_3038_9	CXCL11	rs113056627	rs12509255	height
SeqId_5698_60	TNXB	rs61737606	rs61729739	height
SeqId_5102_55	MICB	rs3134900	rs3099844	height
SeqId_4155_3	TNC	rs1138545	rs12342409	height
SeqId_5076_53	EPHA10	rs573620790	rs34409053	height
SeqId_9839_148	TIRAP	rs8177350	rs12224646	height
SeqId_5736_1	TREML2	rs541306285	rs191525251	height
SeqId_8009_121	SURF1	rs371334821	rs149706655	height
SeqId_13397_88	DEFB4A	rs547501988	rs538248791	height
SeqId_18866_8	PPP3R2	rs564427276	rs114248234	height
SeqId_15610_72	LAP3	rs4698623	rs12650220	height
SeqId_6478_2	IGLON5	rs550046475	rs77089678	height
SeqId_5740_17	ROBO1	rs549056391	rs140588822	height
SeqId_11634_32	RGS10	rs11198988	rs1974210	height
SeqId_15491_20	CD248	rs199630152	rs561644231	height
SeqId_4125_52	AGER	rs115344295	rs9332730	height
SeqId_5462_62	FCN3	rs3813800	rs72882747	height
SeqId_12644_63	ADSS	rs2653139	rs2819016	height
SeqId_3872_2	TPT1	rs551945656	rs146456416	height
SeqId_11405_150	CARD9	rs557267107	rs191848444	height
SeqId_6990_44	SDF2L1	rs56044232	rs34861942	height
SeqId_16613_3	CDH17	rs2446862	rs2445705	height
SeqId_13636_20	NAP1L1	rs73385451	rs73385440	height
SeqId_5465_32	HS6ST1	rs840893	rs840894	height
SeqId_3379_29	PRKCI	rs548342996	rs571786279	height
SeqId_6633_43	UPK3BL	rs2242581	rs183759803	Hemorrhoids
SeqId_17766_5	NCF1	rs2718279	rs2465936	Hemorrhoids
SeqId_3028_36	CCL23	rs712048	rs864104	Hemorrhoids
SeqId_4129_72	CFB	rs641153	rs541862	HF
SeqId_10445_20	APOM	rs805258	rs805264	HF
SeqId_9018_38	PCDH10	rs4864176	rs5862059	HF
SeqId_10816_150	PILRA	rs1859788	rs2405442	HF
SeqId_18896_23	HS6ST3	rs7991413	rs7991250	HF
SeqId_9233_71	TFPI2	rs112673678	rs111705360	HF
SeqId_19258_24	GCDH	rs114759170	rs147556113	HF
SeqId_3042_7	MB	rs142074779	rs78533266	HF
SeqId_5116_62	ROBO2	rs140367459	rs73844512	HF
SeqId_2811_27	ANGPT1	rs7000466	rs13266757	HF
SeqId_2843_13	SPINT2	rs2304176	rs71354995	HF
SeqId_13930_3	APOBEC3G	rs2413571	rs5757470	HF
SeqId_11656_110	EVL	rs736510	rs1212695	HF
SeqId_8778_3	NOG	rs73321358	rs73321362	HF
SeqId_6605_17	IGFALS	rs34680334	rs73483762	HF
SeqId_19558_10	LRP4	rs2306029	rs12361673	HF
SeqId_16558_2	MYOC	rs12082573	rs7525674	HF
SeqId_3378_49	KLK7	rs1991819	rs1701923	HF
SeqId_14048_7	IL1RAP	rs2885372	rs111544243	HF
SeqId_18319_7	PDHX	rs61752925	rs142250718	HF
SeqId_3651_50	KDR	rs2305948	rs1962459	HF
SeqId_8303_102	C12orf10	rs1534284	rs1534283	HF
SeqId_4374_45	GDF15	rs1058587	rs16982345	HF
SeqId_5430_66	SIRPA	rs6075340	rs4813323	HF
SeqId_18876_77	CHST4	rs187780743	rs145974764	HF
SeqId_5701_81	CLEC3B	rs56158151	rs56154543	HF
SeqId_5337_64	CD86	rs73858127	rs59331099	HF
SeqId_7206_20	FBP1	rs148942437	rs138410747	HF
SeqId_18194_18	FABP9	rs115713470	rs141600603	HF
SeqId_16805_5	PDE5A	rs58583086	rs2892869	HF
SeqId_6504_65	LOXL2	rs4273857	rs7813552	HF
SeqId_13940_19	IFI16	rs856051	rs1057027	HF
SeqId_6965_19	CNTNAP2	rs6979892	rs10281842	HF
SeqId_4886_3	CCL7	rs11654149	rs11080269	HF
SeqId_6715_63	ALPPL2	rs56080708	rs1009934	HF
SeqId_3331_8	RGMB	rs144783601	rs141126942	HF
SeqId_5109_24	NRCAM	rs1859767	rs1034826	HF
SeqId_17224_12	OGN	rs7045409	rs4744134	HF
SeqId_8289_8	GPNMB	rs17147995	rs74696841	HF
SeqId_8309_12	HYAL1	rs147413489	rs75105878	HF
SeqId_9388_18	MCEE	rs115175255	rs140178097	HF
SeqId_6918_183	CCK	rs9835027	rs9757702	HF
SeqId_6629_3	DEFB1	rs114906614	rs149414414	HF
SeqId_9321_400	NMB	rs12912342	rs17598561	HF
SeqId_7928_183	TPST1	rs7811214	rs6460269	HF
SeqId_18871_24	AIF1L	rs11244283	rs752929	HF
SeqId_3845_51	DYNLRB1	rs6058107	rs910870	HF
SeqId_14246_50	DOK2	rs4636204	rs7843479	HF
SeqId_7071_23	MAN1B1	rs140895585	rs144571439	HF
SeqId_14123_34	C10orf54	rs12415873	rs10762476	HF
SeqId_15584_9	CFHR2	rs4085749	rs7367184	HF
SeqId_17510_7	SRP14	rs10851395	rs59424629	HF
SeqId_5486_73	ICAM2	rs5503	rs78596709	HF
SeqId_18880_81	COL3A1	rs6720453	rs1516446	HF
SeqId_6404_20	C1QL1	rs9914422	rs8075339	HF
SeqId_11257_1	QDPR	rs13129576	rs3066736	HF
SeqId_3184_25	F7	rs6046	rs3093253	HF
SeqId_12508_9	VPS24	rs10209325	rs12714199	HF
SeqId_5584_21	TCN2	rs12485165	rs150167372	HF
SeqId_3172_28	ARSB	rs337835	rs337836	HF
SeqId_19561_216	PLXND1	rs80349132	rs114561534	HF
SeqId_15602_43	IL6R	rs2228145	rs61812598	HF
SeqId_5437_63	FABP3	rs10798886	rs7533517	HF
SeqId_2730_58	MICA	rs1063631	rs1051794	HF
SeqId_10948_14	PLD3	rs7254808	rs7253975	HF
SeqId_3196_6	HAPLN1	rs336966	rs2925686	HF
SeqId_3038_9	CXCL11	rs113056627	rs12509255	HF
SeqId_5250_53	IMPDH2	rs9868809	rs13324142	HF
SeqId_2192_63	CCL27	rs2772558	rs2812376	HF
SeqId_7218_87	ATP1B2	rs1641514	rs1642813	HF
SeqId_18429_10	CDH1	rs33964119	rs35839195	HF
SeqId_5363_51	SEMA3E	rs61729612	rs150498684	HF
SeqId_9748_31	GSTM3	rs2359773	rs58902583	HF
SeqId_9264_11	CTSO	rs114862424	rs115051096	HF
SeqId_15566_10	CNN1	rs6511736	rs7258326	HF
SeqId_8885_6	CACNA2D3	rs9882539	rs9844348	HF
SeqId_8794_13	DPEP1	rs2460448	rs73265357	HF
SeqId_11516_7	FABP1	rs1545223	rs2241883	HF
SeqId_11273_176	GSTT2B	rs5760116	rs68127285	HF
SeqId_16300_4	TREM2	rs2234253	rs2234256	HF
SeqId_11248_43	UROS	rs10794023	rs1891358	HF
SeqId_9078_207	SNTB1	rs6983952	rs11997726	HF
SeqId_15559_5	ANTXR2	rs61741646	rs72867894	HF
SeqId_18165_181	UBE2V2	rs10107723	rs141682284	HF
SeqId_15542_19	CKMT1A	rs74831743	rs12702	HF
SeqId_8814_33	PSAPL1	rs74563302	rs6850206	HF
SeqId_17818_22	SUGT1	rs9591458	rs201916808	HF
SeqId_3508_78	CCL22	rs113482240	rs9927931	HF
SeqId_2687_2	MIA	rs2233159	rs2607421	HF
SeqId_6576_1	ART4	rs12811845	rs11276	HF
SeqId_12671_35	SULT1B1	rs55671394	rs78588734	HF
SeqId_12432_23	CACYBP	rs12087589	rs61828144	HF
SeqId_6385_63	VWA1	rs147600530	rs56653467	HF
SeqId_8894_80	HNRNPAB	rs11957129	rs10074768	HF
SeqId_15622_13	OPCML	rs112086242	rs872982	HF
SeqId_7784_1	KNG1	rs5030044	rs2304456	HF
SeqId_6451_64	ASPN	rs7040949	rs2236341	HF
SeqId_10818_36	SMPD1	rs35785620	rs75393968	HF
SeqId_7753_21	HTATIP2	rs1160443	rs1814181	HF
SeqId_8299_66	LILRA4	rs7256494	rs2241385	HF
SeqId_18241_18	CPOX	rs11921054	rs11918479	HF
SeqId_3520_58	TGFB3	rs74725210	rs76460872	HF
SeqId_13062_4	GMFG	rs1801733	rs114553359	HF
SeqId_7871_16	TMEM132A	rs524523	rs555157	HF
SeqId_8358_30	PRDX3	rs10430697	rs10886416	HF
SeqId_2851_63	C5	rs41308008	rs186474636	HF
SeqId_18183_3	LDLRAP1	rs4523506	rs11563	HF
SeqId_18310_26	SEPW1	rs17206602	rs71363773	HF
SeqId_2844_53	TIE1	rs148779141	rs143131144	HF
SeqId_4982_54	PI3	rs35770435	rs17333103	HF
SeqId_7852_9	MTIF3	rs1218794	rs1237332	HF
SeqId_15525_294	ADH1C	rs1154433	rs698	HF
SeqId_9172_69	MMP8	rs1940475	rs2012390	HF
SeqId_13044_5	TSG101	rs4623881	rs7107057	HF
SeqId_7123_25	MRPL52	rs74038932	rs138529100	HF
SeqId_8773_172	EMILIN3	rs7268622	rs61739310	HF
SeqId_16302_11	BPIFA2	rs6059134	rs7268823	HF
SeqId_9026_40	BTNL8	rs4566751	rs6601156	HF
SeqId_18373_13	RDX	rs147961979	rs73557612	HF
SeqId_5900_11	HINT1	rs2278060	rs3864283	HF
SeqId_18882_7	CLSTN2	rs970929	rs9289592	HF
SeqId_5618_50	FAM3B	rs114508070	rs114723934	HF
SeqId_8364_74	UST	rs6904894	rs11396784	HF
SeqId_18338_26	IDH1	rs113593983	rs34218846	HF
SeqId_6262_14	IL17RB	rs111236050	rs115371368	HF
SeqId_15560_52	TCN2	rs1801198	rs2267163	HF
SeqId_7628_40	CRELD1	rs73118372	rs73118392	HF
SeqId_9380_2	PLA2G12B	rs7904738	rs7898735	HF
SeqId_12340_17	AARS	rs3972075	rs145511451	HF
SeqId_6039_24	CRHBP	rs1700657	rs6453262	HF
SeqId_4811_33	ITIH4	rs2710344	rs2276814	HF
SeqId_17325_10	GUK1	rs4653908	rs146209392	HF
SeqId_16916_19	SLITRK6	rs7998922	rs17080147	HF
SeqId_13733_5	IL12B	rs10043720	rs4244437	HF
SeqId_19555_1	SUMO2	rs3940906	rs58264328	HF
SeqId_2828_82	SPINT1	rs12323939	rs115547450	HF
SeqId_3041_55	MRC2	rs2429387	rs2465428	HF
SeqId_5634_39	POFUT1	rs6057539	rs73237211	HF
SeqId_5036_50	TNFAIP6	rs6715393	rs289828	HF
SeqId_3855_56	PRDX1	rs882803	rs5773883	HF
SeqId_8229_1	GXYLT1	rs115031067	rs114457199	HF
SeqId_6444_15	PSG3	rs2024094	rs4239519	HF
SeqId_16605_2	C1QTNF9	rs7337073	rs73457783	HF
SeqId_4984_83	ESD	rs9778	rs1341748	HF
SeqId_17195_43	BAG1	rs1071545	rs1765183	HF
SeqId_3872_2	TPT1	rs551945656	rs146456416	HF
SeqId_2666_53	DCN	rs12313614	rs12299205	HF
SeqId_3195_50	GNLY	rs12151621	rs12151742	HF
SeqId_8687_26	TMEM106B	rs6966915	rs3173615	HF
SeqId_18864_7	PRSS3	rs2005617	rs307658	HF
SeqId_15544_25	KLK14	rs61998181	rs61750941	HF
SeqId_3421_54	TNFSF8	rs3181348	rs10817685	HF
SeqId_3003_29	NCR3	rs986475	rs6916921	HF
SeqId_4548_4	FUT3	rs28362459	rs874232	HF
SeqId_12334_25	SHMT1	rs652093	rs28597812	HF
SeqId_5462_62	FCN3	rs3813800	rs72882747	HF
SeqId_18343_10	DECR2	rs3743890	rs7197553	HF
SeqId_18188_12	GATM	rs2668747	rs1288775	HF
SeqId_3593_72	CASP3	rs4647600	rs7687648	HF
SeqId_6930_95	ST8SIA6	rs17141128	rs61499217	HF
SeqId_17150_8	HSPE1	rs141767061	rs3841587	HF
SeqId_18280_29	DTD2	rs2182255	rs1815318	HF
SeqId_19177_7	MOBKL1A	rs1871048	rs6446946	HF
SeqId_6649_51	NTN1	rs9914855	rs62068199	HF
SeqId_7810_20	C1QTNF5	rs3814757	rs3814755	HF
SeqId_19143_38	CYB5R2	rs7928127	rs61733056	HF
SeqId_2813_11	AGRP	rs34123523	rs80048591	HF
SeqId_11615_16	DAPP1	rs715239	rs1365495	HF
SeqId_13988_67	NMRAL1	rs441906	rs445746	HF
SeqId_5638_23	COLGALT1	rs11666267	rs2375635	HF
SeqId_18916_25	ITPA	rs1127354	rs13830	HF
SeqId_2637_77	MRC1	rs71497225	rs71497226	HF
SeqId_3403_1	TPSB2	rs8051930	rs11644261	HF
SeqId_9368_64	LRTM1	rs75510138	rs77714984	HF
SeqId_3166_92	CD33	rs12459419	rs3865444	HF
SeqId_3054_3	HP	rs5471	rs77303550	HF
SeqId_17514_48	RAB21	rs114999159	rs75221212	HF
SeqId_2436_49	CXCL16	rs1876444	rs2277680	HF
SeqId_2700_56	PROS1	rs182634126	rs7614835	HF
SeqId_4152_58	KLKB1	rs182268875	rs560588447	HF
SeqId_6713_4	LRP11	rs1889471	rs9322225	HF
SeqId_12333_87	RPIA	rs6742845	rs7603862	HF
SeqId_19213_1	SPINK4	rs509120	rs1702985	HF
SeqId_9713_67	PDGFRL	rs61733860	rs35704589	HF
SeqId_3235_50	WFIKKN2	rs9675120	rs146719738	HF
SeqId_17466_72	ACSF2	rs73989058	rs77838871	HF
SeqId_8346_9	DPP7	rs9886799	rs11391519	HF
SeqId_2855_49	MAPK3	rs28529403	rs55732507	HF
SeqId_5650_9	PDIA6	rs116419031	rs116764736	HF
SeqId_13720_95	PRTN3	rs7257699	rs10421786	HF
SeqId_2567_5	CFI	rs6821803	rs6533455	HF
SeqId_10366_11	PDGFRA	rs6855761	rs35597368	HF
SeqId_14747_9	CRLF1	rs116032482	rs144974843	HF
SeqId_5963_9	DMKN	rs4254439	rs11084818	HF
SeqId_6897_38	B3GAT3	rs597259	rs10792355	HF
SeqId_10521_10	MXRA8	rs181929025	rs146525333	HF
SeqId_8099_42	SPON2	rs11510471	rs2279279	HF
SeqId_5483_1	RGMA	rs56041406	rs1881836	HF
SeqId_9177_6	FAM3B	rs57529409	rs113435671	HF
SeqId_9449_150	C4BPA	rs8942	rs3841377	HF
SeqId_19135_5	NT5C3L	rs9905601	rs1046403	HF
SeqId_15576_158	RNASE3	rs116570469	rs114711823	HF
SeqId_17814_8	BPNT1	rs904327	rs2647471	HF
SeqId_13943_38	DPY30	rs35178826	rs66522244	HF
SeqId_2797_56	APOB	rs12720853	rs12714225	HF
SeqId_4459_68	PCSK7	rs171052	rs488962	HF
SeqId_12571_14	ARL3	rs8354	rs11191375	HF
SeqId_19254_125	GMPR	rs1042391	rs2327958	HF
SeqId_9715_15	IGSF3	rs111246504	rs147771702	HF
SeqId_4992_49	GRN	rs708384	rs11389756	HF
SeqId_3600_2	CHIT1	rs2486067	rs76563989	HF
SeqId_4976_57	CRK	rs77143092	rs113259629	HF
SeqId_9870_17	WARS	rs4905957	rs941931	HF
SeqId_17856_23	NT5M	rs7226045	rs7211243	HF
SeqId_9223_11	MANF	rs4687812	rs4687813	HF
SeqId_7244_16	IGFLR1	rs7254581	rs35090101	HF
SeqId_8071_114	PCDHB7	rs2563289	rs2563285	HF
SeqId_17843_30	PPCS	rs55671820	rs7529199	HF
SeqId_8351_17	PRSS57	rs8108922	rs8100936	HF
SeqId_17161_1	DDOST	rs512550	rs138749396	HF
SeqId_17794_6	PMM2	rs28850393	rs28803556	HF
SeqId_9962_1	CDHR5	rs2740379	rs28458276	HF
SeqId_8985_13	SERAC1	rs116676092	rs115435661	HF
SeqId_3028_36	CCL23	rs712048	rs864104	Hypertension
SeqId_17766_5	NCF1	rs2718279	rs2465936	Hypertension
SeqId_6633_43	UPK3BL	rs2242581	rs183759803	Hypertension
SeqId_17766_5	NCF1	rs2718279	rs2465936	Hypertensive chronic kidney disease
SeqId_6633_43	UPK3BL	rs2242581	rs183759803	Hypertensive chronic kidney disease
SeqId_3028_36	CCL23	rs712048	rs864104	Hypertensive chronic kidney disease
SeqId_6633_43	UPK3BL	rs2242581	rs183759803	Hypertensive heart and/or renal disease
SeqId_3028_36	CCL23	rs712048	rs864104	Hypertensive heart and/or renal disease
SeqId_17766_5	NCF1	rs2718279	rs2465936	Hypertensive heart and/or renal disease
SeqId_17766_5	NCF1	rs2718279	rs2465936	Hypertensive heart disease
SeqId_6633_43	UPK3BL	rs2242581	rs183759803	Hypertensive heart disease
SeqId_3028_36	CCL23	rs712048	rs864104	Hypertensive heart disease
SeqId_17766_5	NCF1	rs2718279	rs2465936	Hypotension NOS
SeqId_6633_43	UPK3BL	rs2242581	rs183759803	Hypotension NOS
SeqId_3028_36	CCL23	rs712048	rs864104	Hypotension NOS
SeqId_3028_36	CCL23	rs712048	rs864104	Hypotension
SeqId_17766_5	NCF1	rs2718279	rs2465936	Hypotension
SeqId_6633_43	UPK3BL	rs2242581	rs183759803	Hypotension
SeqId_3028_36	CCL23	rs712048	rs864104	Iatrogenic hypotension
SeqId_6633_43	UPK3BL	rs2242581	rs183759803	Iatrogenic hypotension
SeqId_17766_5	NCF1	rs2718279	rs2465936	Iatrogenic hypotension
SeqId_3028_36	CCL23	rs712048	rs864104	Ill-defined descriptions and complications of heart disease
SeqId_6633_43	UPK3BL	rs2242581	rs183759803	Ill-defined descriptions and complications of heart disease
SeqId_17766_5	NCF1	rs2718279	rs2465936	Ill-defined descriptions and complications of heart disease
SeqId_17766_5	NCF1	rs2718279	rs2465936	Intracerebral hemorrhage
SeqId_3028_36	CCL23	rs712048	rs864104	Intracerebral hemorrhage
SeqId_6633_43	UPK3BL	rs2242581	rs183759803	Intracerebral hemorrhage
SeqId_3028_36	CCL23	rs712048	rs864104	Intracranial hemorrhage
SeqId_17766_5	NCF1	rs2718279	rs2465936	Intracranial hemorrhage
SeqId_6633_43	UPK3BL	rs2242581	rs183759803	Intracranial hemorrhage
SeqId_5736_1	TREML2	rs541306285	rs191525251	IPF
SeqId_18241_18	CPOX	rs11921054	rs11918479	IPF
SeqId_8351_17	PRSS57	rs8108922	rs8100936	IPF
SeqId_8009_121	SURF1	rs371334821	rs149706655	IPF
SeqId_8773_172	EMILIN3	rs7268622	rs61739310	IPF
SeqId_18882_7	CLSTN2	rs970929	rs9289592	IPF
SeqId_16605_2	C1QTNF9	rs7337073	rs73457783	IPF
SeqId_3853_56	MDH1	rs17028056	rs142647564	IPF
SeqId_9223_11	MANF	rs4687812	rs4687813	IPF
SeqId_13943_38	DPY30	rs35178826	rs66522244	IPF
SeqId_8894_80	HNRNPAB	rs11957129	rs10074768	IPF
SeqId_9392_43	MGAT4A	rs114366944	rs139210545	IPF
SeqId_19296_51	MYL7	rs11983551	rs17239537	IPF
SeqId_9183_7	IFNAR1	rs2211687	rs58886971	IPF
SeqId_5036_50	TNFAIP6	rs6715393	rs289828	IPF
SeqId_9078_207	SNTB1	rs6983952	rs11997726	IPF
SeqId_3175_51	ADAMTS13	rs36090624	rs36221452	IPF
SeqId_19334_62	TXNDC12	rs150052291	rs181539315	IPF
SeqId_15542_19	CKMT1A	rs74831743	rs12702	IPF
SeqId_17675_17	ACOT13	rs116411180	rs17243486	IPF
SeqId_15316_262	TXNL4B	rs28557204	rs12325171	IPF
SeqId_6404_20	C1QL1	rs9914422	rs8075339	IPF
SeqId_11636_33	TAGLN2	rs2789422	rs7515302	IPF
SeqId_19187_21	STAMBP	rs75034302	rs115212112	IPF
SeqId_13720_95	PRTN3	rs7257699	rs10421786	IPF
SeqId_7784_1	KNG1	rs5030044	rs2304456	IPF
SeqId_12684_5	SCIN	rs116567895	rs116532633	IPF
SeqId_19213_1	SPINK4	rs509120	rs1702985	IPF
SeqId_6385_63	VWA1	rs147600530	rs56653467	IPF
SeqId_7810_20	C1QTNF5	rs3814757	rs3814755	IPF
SeqId_13988_67	NMRAL1	rs441906	rs445746	IPF
SeqId_13126_52	DSC2	rs11873226	rs79232674	IPF
SeqId_14246_50	DOK2	rs4636204	rs7843479	IPF
SeqId_2813_11	AGRP	rs34123523	rs80048591	IPF
SeqId_18864_7	PRSS3	rs2005617	rs307658	IPF
SeqId_19561_216	PLXND1	rs80349132	rs114561534	IPF
SeqId_17150_8	HSPE1	rs141767061	rs3841587	IPF
SeqId_3535_84	DKK1	rs10824760	rs1443131	IPF
SeqId_19518_12	HK3	rs73343966	rs55730132	IPF
SeqId_14098_28	CARS	rs115177824	rs141256158	IPF
SeqId_6451_64	ASPN	rs7040949	rs2236341	IPF
SeqId_6433_57	FAM20A	rs9893752	rs113002934	IPF
SeqId_4969_2	CA1	rs74878803	rs7821248	IPF
SeqId_8071_114	PCDHB7	rs2563289	rs2563285	IPF
SeqId_6576_1	ART4	rs12811845	rs11276	IPF
SeqId_7244_16	IGFLR1	rs7254581	rs35090101	IPF
SeqId_18876_77	CHST4	rs187780743	rs145974764	IPF
SeqId_3839_60	AIP	rs641081	rs596944	IPF
SeqId_12333_87	RPIA	rs6742845	rs7603862	IPF
SeqId_9026_40	BTNL8	rs4566751	rs6601156	IPF
SeqId_2436_49	CXCL16	rs1876444	rs2277680	IPF
SeqId_8099_42	SPON2	rs11510471	rs2279279	IPF
SeqId_6504_65	LOXL2	rs4273857	rs7813552	IPF
SeqId_9172_69	MMP8	rs1940475	rs2012390	IPF
SeqId_11656_110	EVL	rs736510	rs1212695	IPF
SeqId_17325_10	GUK1	rs4653908	rs146209392	IPF
SeqId_3195_50	GNLY	rs12151621	rs12151742	IPF
SeqId_3520_58	TGFB3	rs74725210	rs76460872	IPF
SeqId_3600_2	CHIT1	rs2486067	rs76563989	IPF
SeqId_15394_79	UNC5B	rs34447655	rs2277258	IPF
SeqId_18871_24	AIF1L	rs11244283	rs752929	IPF
SeqId_4984_83	ESD	rs9778	rs1341748	IPF
SeqId_5657_28	ST3GAL1	rs142100792	rs571594192	IPF
SeqId_5963_9	DMKN	rs4254439	rs11084818	IPF
SeqId_6605_17	IGFALS	rs34680334	rs73483762	IPF
SeqId_6410_26	INSL4	rs7853049	rs1322221	IPF
SeqId_8358_30	PRDX3	rs10430697	rs10886416	IPF
SeqId_4499_21	PDGFA	rs116484189	rs116403559	IPF
SeqId_6930_95	ST8SIA6	rs17141128	rs61499217	IPF
SeqId_5900_11	HINT1	rs2278060	rs3864283	IPF
SeqId_10630_5	HTATIP2	rs78237642	rs57625042	IPF
SeqId_8956_96	SCARF2	rs1073828	rs115698888	IPF
SeqId_12334_25	SHMT1	rs652093	rs28597812	IPF
SeqId_5023_23	ADSL	rs113102914	rs111418941	IPF
SeqId_3038_9	CXCL11	rs113056627	rs12509255	IPF
SeqId_3054_3	HP	rs5471	rs77303550	IPF
SeqId_5478_50	FOLH1	rs111339910	rs73471274	IPF
SeqId_9715_15	IGSF3	rs111246504	rs147771702	IPF
SeqId_5858_6	YWHAZ	rs28376532	rs7009260	IPF
SeqId_2730_58	MICA	rs1063631	rs1051794	IPF
SeqId_10816_150	PILRA	rs1859788	rs2405442	IPF
SeqId_5250_53	IMPDH2	rs9868809	rs13324142	IPF
SeqId_15426_5	NEU1	rs34712643	rs4947332	IPF
SeqId_4240_31	PKM2	rs8192408	rs113145422	IPF
SeqId_6388_21	CCDC126	rs17148243	rs6946740	IPF
SeqId_13930_3	APOBEC3G	rs2413571	rs5757470	IPF
SeqId_9321_400	NMB	rs12912342	rs17598561	IPF
SeqId_8304_50	TNFRSF11B	rs114173863	rs2062375	IPF
SeqId_10800_15	SERPINH1	rs12275382	rs11236457	IPF
SeqId_16805_5	PDE5A	rs58583086	rs2892869	IPF
SeqId_4129_72	CFB	rs641153	rs541862	IPF
SeqId_3421_54	TNFSF8	rs3181348	rs10817685	IPF
SeqId_12434_25	IST1	rs28450081	rs28523974	IPF
SeqId_3845_51	DYNLRB1	rs6058107	rs910870	IPF
SeqId_17856_23	NT5M	rs7226045	rs7211243	IPF
SeqId_17161_1	DDOST	rs512550	rs138749396	IPF
SeqId_6649_51	NTN1	rs9914855	rs62068199	IPF
SeqId_11615_16	DAPP1	rs715239	rs1365495	IPF
SeqId_18873_8	CEACAM8	rs10405410	rs13345272	IPF
SeqId_18188_12	GATM	rs2668747	rs1288775	IPF
SeqId_18165_181	UBE2V2	rs10107723	rs141682284	IPF
SeqId_5463_22	GAS1	rs12336996	rs414051	IPF
SeqId_4811_33	ITIH4	rs2710344	rs2276814	IPF
SeqId_9177_6	FAM3B	rs57529409	rs113435671	IPF
SeqId_10521_10	MXRA8	rs181929025	rs146525333	IPF
SeqId_15566_10	CNN1	rs6511736	rs7258326	IPF
SeqId_3003_29	NCR3	rs986475	rs6916921	IPF
SeqId_9380_2	PLA2G12B	rs7904738	rs7898735	IPF
SeqId_18310_26	SEPW1	rs17206602	rs71363773	IPF
SeqId_19578_19	DOK2	rs192238659	rs147544041	IPF
SeqId_9368_64	LRTM1	rs75510138	rs77714984	IPF
SeqId_18883_4	DSTN	rs60508582	rs111905609	IPF
SeqId_2192_63	CCL27	rs2772558	rs2812376	IPF
SeqId_4982_54	PI3	rs35770435	rs17333103	IPF
SeqId_15584_9	CFHR2	rs4085749	rs7367184	IPF
SeqId_12340_17	AARS	rs3972075	rs145511451	IPF
SeqId_6965_19	CNTNAP2	rs6979892	rs10281842	IPF
SeqId_4179_57	YWHAG	rs59732651	rs60132164	IPF
SeqId_15476_6	REG3G	rs77167115	rs115709602	IPF
SeqId_4276_10	PEBP1	rs76178477	rs74818854	IPF
SeqId_2843_13	SPINT2	rs2304176	rs71354995	IPF
SeqId_9839_148	TIRAP	rs8177350	rs12224646	IPF
SeqId_4886_3	CCL7	rs11654149	rs11080269	IPF
SeqId_14048_7	IL1RAP	rs2885372	rs111544243	IPF
SeqId_7218_87	ATP1B2	rs1641514	rs1642813	IPF
SeqId_3593_72	CASP3	rs4647600	rs7687648	IPF
SeqId_7948_129	GLTPD2	rs11868705	rs73339972	IPF
SeqId_12432_23	CACYBP	rs12087589	rs61828144	IPF
SeqId_13733_5	IL12B	rs10043720	rs4244437	IPF
SeqId_5452_71	ASGR1	rs114099474	rs2304978	IPF
SeqId_13615_60	NCK2	rs79757165	rs114890141	IPF
SeqId_12508_9	VPS24	rs10209325	rs12714199	IPF
SeqId_19254_125	GMPR	rs1042391	rs2327958	IPF
SeqId_2687_2	MIA	rs2233159	rs2607421	IPF
SeqId_7871_16	TMEM132A	rs524523	rs555157	IPF
SeqId_6715_63	ALPPL2	rs56080708	rs1009934	IPF
SeqId_12374_8	PAFAH1B3	rs1685566	rs143002007	IPF
SeqId_3042_7	MB	rs142074779	rs78533266	IPF
SeqId_5634_39	POFUT1	rs6057539	rs73237211	IPF
SeqId_3196_6	HAPLN1	rs336966	rs2925686	IPF
SeqId_3184_25	F7	rs6046	rs3093253	IPF
SeqId_13622_16	PPP2R5A	rs114280216	rs148772643	IPF
SeqId_11273_176	GSTT2B	rs5760116	rs68127285	IPF
SeqId_5000_52	LGALS3BP	rs111699100	rs372556796	IPF
SeqId_7185_29	GP5	rs78171212	rs79761598	IPF
SeqId_12575_30	MTHFD1	rs9285591	rs10813	IPF
SeqId_4992_49	GRN	rs708384	rs11389756	IPF
SeqId_5437_63	FABP3	rs10798886	rs7533517	IPF
SeqId_9018_38	PCDH10	rs4864176	rs5862059	IPF
SeqId_14684_17	CAPN2	rs10158508	rs16842234	IPF
SeqId_9385_4	GAA	rs28670699	rs59896146	IPF
SeqId_3235_50	WFIKKN2	rs9675120	rs146719738	IPF
SeqId_3508_78	CCL22	rs113482240	rs9927931	IPF
SeqId_18429_10	CDH1	rs33964119	rs35839195	IPF
SeqId_6897_38	B3GAT3	rs597259	rs10792355	IPF
SeqId_11516_7	FABP1	rs1545223	rs2241883	IPF
SeqId_3172_28	ARSB	rs337835	rs337836	IPF
SeqId_15560_52	TCN2	rs1801198	rs2267163	IPF
SeqId_7753_21	HTATIP2	rs1160443	rs1814181	IPF
SeqId_18338_26	IDH1	rs113593983	rs34218846	IPF
SeqId_3855_56	PRDX1	rs882803	rs5773883	IPF
SeqId_17814_8	BPNT1	rs904327	rs2647471	IPF
SeqId_12685_57	HOMER2	rs73446939	rs7178859	IPF
SeqId_6633_43	UPK3BL	rs2242581	rs190166648	IPF
SeqId_19135_5	NT5C3L	rs9905601	rs1046403	IPF
SeqId_11248_43	UROS	rs10794023	rs1891358	IPF
SeqId_8885_6	CACNA2D3	rs9882539	rs9844348	IPF
SeqId_8299_66	LILRA4	rs7256494	rs2241385	IPF
SeqId_16613_3	CDH17	rs2446862	rs2445705	IPF
SeqId_17802_4	NANS	rs116822047	rs147316687	IPF
SeqId_19143_38	CYB5R2	rs7928127	rs61733056	IPF
SeqId_8309_12	HYAL1	rs147413489	rs75105878	IPF
SeqId_15525_294	ADH1C	rs1154433	rs698	IPF
SeqId_17843_30	PPCS	rs55671820	rs7529199	IPF
SeqId_3166_92	CD33	rs12459419	rs3865444	IPF
SeqId_5007_1	MAPK14	rs115856784	rs115289564	IPF
SeqId_19558_10	LRP4	rs2306029	rs12361673	IPF
SeqId_17510_7	SRP14	rs10851395	rs59424629	IPF
SeqId_13940_19	IFI16	rs856051	rs1057027	IPF
SeqId_10445_20	APOM	rs805258	rs805264	IPF
SeqId_18916_25	ITPA	rs1127354	rs13830	IPF
SeqId_4548_4	FUT3	rs28362459	rs874232	IPF
SeqId_4250_23	NSFL1C	rs146633910	rs75339623	IPF
SeqId_13931_22	PSMD9	rs2707064	rs2230681	IPF
SeqId_3403_1	TPSB2	rs8051930	rs11644261	IPF
SeqId_5430_66	SIRPA	rs6075340	rs4813323	IPF
SeqId_16300_4	TREM2	rs2234253	rs2234256	IPF
SeqId_13044_5	TSG101	rs4623881	rs7107057	IPF
SeqId_17514_48	RAB21	rs114999159	rs75221212	IPF
SeqId_4459_68	PCSK7	rs171052	rs488962	IPF
SeqId_8687_26	TMEM106B	rs6966915	rs3173615	IPF
SeqId_2811_27	ANGPT1	rs7000466	rs13266757	IPF
SeqId_18896_23	HS6ST3	rs7991413	rs7991250	IPF
SeqId_14334_3	RCVRN	rs115741468	rs149127484	IPF
SeqId_12571_14	ARL3	rs8354	rs11191375	IPF
SeqId_3323_37	LRP8	rs5172	rs79638976	IPF
SeqId_8900_28	NEO1	rs10152734	rs7173154	IPF
SeqId_10366_11	PDGFRA	rs6855761	rs35597368	IPF
SeqId_5638_23	COLGALT1	rs11666267	rs2375635	IPF
SeqId_12671_35	SULT1B1	rs55671394	rs78588734	IPF
SeqId_14123_34	C10orf54	rs12415873	rs10762476	IPF
SeqId_14747_9	CRLF1	rs116032482	rs144974843	IPF
SeqId_4125_52	AGER	rs115344295	rs9332730	IPF
SeqId_16916_19	SLITRK6	rs7998922	rs17080147	IPF
SeqId_8814_33	PSAPL1	rs74563302	rs6850206	IPF
SeqId_12893_159	IFI16	rs74122246	rs12023242	IPF
SeqId_17224_12	OGN	rs7045409	rs4744134	IPF
SeqId_18183_3	LDLRAP1	rs4523506	rs11563	IPF
SeqId_10553_8	TOR1AIP2	rs16854338	rs114611097	IPF
SeqId_7628_40	CRELD1	rs73118372	rs73118392	IPF
SeqId_3186_2	C2	rs4151648	rs141273832	IPF
SeqId_5698_60	TNXB	rs61737606	rs61729739	IPF
SeqId_15602_43	IL6R	rs2228145	rs61812598	IPF
SeqId_7852_9	MTIF3	rs1218794	rs1237332	IPF
SeqId_17794_6	PMM2	rs28850393	rs28803556	IPF
SeqId_9870_17	WARS	rs4905957	rs941931	IPF
SeqId_6918_183	CCK	rs9835027	rs9757702	IPF
SeqId_18186_15	TARS	rs79384125	rs112111323	IPF
SeqId_6633_43	UPK3BL	rs2242581	rs183759803	Ischemic Heart Disease
SeqId_17766_5	NCF1	rs2718279	rs2465936	Ischemic Heart Disease
SeqId_3028_36	CCL23	rs712048	rs864104	Ischemic Heart Disease
SeqId_9257_14	TACO1	rs73333812	rs35252424	ischemic_stroke
SeqId_18218_48	CNRIP1	rs7578047	rs11897937	ischemic_stroke
SeqId_2834_54	KLK8	rs34542531	rs10404395	ischemic_stroke
SeqId_17514_48	RAB21	rs114999159	rs75221212	ischemic_stroke
SeqId_8885_6	CACNA2D3	rs9882539	rs9844348	ischemic_stroke
SeqId_15604_18	MAPK9	rs7701459	rs11745449	ischemic_stroke
SeqId_13959_7	LAP3	rs6449313	rs6816696	ischemic_stroke
SeqId_18883_4	DSTN	rs60508582	rs111905609	ischemic_stroke
SeqId_8289_8	GPNMB	rs17147995	rs74696841	ischemic_stroke
SeqId_3616_3	GNS	rs150776215	rs61743822	ischemic_stroke
SeqId_2635_61	LAYN	rs11827718	rs17112986	ischemic_stroke
SeqId_5007_1	MAPK14	rs115856784	rs115289564	ischemic_stroke
SeqId_14076_74	CST4	rs7263473	rs8116441	ischemic_stroke
SeqId_3172_28	ARSB	rs337835	rs337836	ischemic_stroke
SeqId_19614_8	TCN1	rs146722986	rs146153564	ischemic_stroke
SeqId_7161_25	H6PD	rs35404275	rs35833857	ischemic_stroke
SeqId_5076_53	EPHA10	rs573620790	rs34409053	ischemic_stroke
SeqId_12644_63	ADSS	rs2653139	rs2819016	ischemic_stroke
SeqId_12684_5	SCIN	rs116567895	rs116532633	ischemic_stroke
SeqId_10346_5	STAT3	rs7211777	rs957971	ischemic_stroke
SeqId_19518_12	HK3	rs73343966	rs55730132	ischemic_stroke
SeqId_19213_1	SPINK4	rs509120	rs1702985	ischemic_stroke
SeqId_14123_34	C10orf54	rs12415873	rs10762476	ischemic_stroke
SeqId_15468_14	CFHR1	rs7542235	rs16840639	ischemic_stroke
SeqId_10816_150	PILRA	rs1859788	rs2405442	ischemic_stroke
SeqId_9744_139	DNAJA4	rs2280366	rs6495287	ischemic_stroke
SeqId_5646_20	RNASE6	rs1045922	rs11622942	ischemic_stroke
SeqId_18387_7	ST13	rs8135574	rs111389168	ischemic_stroke
SeqId_12374_8	PAFAH1B3	rs1685566	rs143002007	ischemic_stroke
SeqId_15566_10	CNN1	rs6511736	rs7258326	ischemic_stroke
SeqId_2615_60	EFNA5	rs9686509	rs12656960	ischemic_stroke
SeqId_11634_32	RGS10	rs11198988	rs1974210	ischemic_stroke
SeqId_13123_3	FLRT3	rs1932951	rs6135228	ischemic_stroke
SeqId_2948_58	GHR	rs6873545	rs56350930	ischemic_stroke
SeqId_4924_32	MMP1	rs603050	rs529381	ischemic_stroke
SeqId_3875_62	ARID3A	rs76481638	rs1683581	ischemic_stroke
SeqId_8099_42	SPON2	rs11510471	rs2279279	ischemic_stroke
SeqId_14107_1	MTHFS	rs8030396	rs11855732	ischemic_stroke
SeqId_4250_23	NSFL1C	rs146633910	rs75339623	ischemic_stroke
SeqId_5657_28	ST3GAL1	rs142100792	rs571594192	ischemic_stroke
SeqId_15509_2	NAGLU	rs86312	rs683344	ischemic_stroke
SeqId_18876_77	CHST4	rs187780743	rs145974764	ischemic_stroke
SeqId_3421_54	TNFSF8	rs3181348	rs10817685	ischemic_stroke
SeqId_17702_53	UGT1A1	rs887829	rs4148325	ischemic_stroke
SeqId_16583_8	NUDT2	rs7032930	rs4879782	ischemic_stroke
SeqId_15492_1	CRIM1	rs75114103	rs79279238	ischemic_stroke
SeqId_6451_64	ASPN	rs7040949	rs2236341	ischemic_stroke
SeqId_9839_148	TIRAP	rs8177350	rs12224646	ischemic_stroke
SeqId_7898_29	MDM1	rs76527548	rs79520159	ischemic_stroke
SeqId_6478_2	IGLON5	rs550046475	rs77089678	ischemic_stroke
SeqId_3600_2	CHIT1	rs2486067	rs76563989	ischemic_stroke
SeqId_16610_13	LRP10	rs35043211	rs9323225	ischemic_stroke
SeqId_3195_50	GNLY	rs12151621	rs12151742	ischemic_stroke
SeqId_9886_28	XRCC4	rs1805377	rs9293336	ischemic_stroke
SeqId_19296_51	MYL7	rs11983551	rs17239537	ischemic_stroke
SeqId_15574_37	CCNA2	rs1016801	rs78572857	ischemic_stroke
SeqId_6633_43	UPK3BL	rs2242581	rs190166648	ischemic_stroke
SeqId_7009_8	CD72	rs869487	rs16932509	ischemic_stroke
SeqId_9385_4	GAA	rs28670699	rs59896146	ischemic_stroke
SeqId_9360_33	EDIL3	rs305650	rs2665124	ischemic_stroke
SeqId_11308_8	CREB3L4	rs4845360	rs34521811	ischemic_stroke
SeqId_18864_7	PRSS3	rs2005617	rs307658	ischemic_stroke
SeqId_12016_60	CBL	rs12786104	rs45535039	ischemic_stroke
SeqId_15584_9	CFHR2	rs4085749	rs7367184	ischemic_stroke
SeqId_3376_49	IL17RD	rs6780995	rs35183663	ischemic_stroke
SeqId_14334_3	RCVRN	rs115741468	rs149127484	ischemic_stroke
SeqId_11187_11	CLEC12A	rs479499	rs476844	ischemic_stroke
SeqId_7970_315	ART3	rs7685390	rs28484974	ischemic_stroke
SeqId_17675_17	ACOT13	rs116411180	rs17243486	ischemic_stroke
SeqId_4162_54	TF	rs8177298	rs8177238	ischemic_stroke
SeqId_5483_1	RGMA	rs56041406	rs1881836	ischemic_stroke
SeqId_12671_35	SULT1B1	rs55671394	rs78588734	ischemic_stroke
SeqId_3186_2	C2	rs4151648	rs141273832	ischemic_stroke
SeqId_5698_60	TNXB	rs61737606	rs61729739	ischemic_stroke
SeqId_4811_33	ITIH4	rs2710344	rs2276814	ischemic_stroke
SeqId_7810_20	C1QTNF5	rs3814757	rs3814755	ischemic_stroke
SeqId_3296_92	CNTN2	rs2275697	rs871423	ischemic_stroke
SeqId_7849_3	QPCT	rs2255991	rs79963561	ischemic_stroke
SeqId_16613_3	CDH17	rs2446862	rs2445705	ischemic_stroke
SeqId_17380_2	UBE2K	rs4512005	rs59728645	ischemic_stroke
SeqId_17758_79	DCXR	rs12936536	rs12936506	ischemic_stroke
SeqId_8225_86	EPHB2	rs28455953	rs2043970	ischemic_stroke
SeqId_19334_62	TXNDC12	rs150052291	rs181539315	ischemic_stroke
SeqId_7808_5	GLCE	rs3865014	rs4776437	ischemic_stroke
SeqId_8985_13	SERAC1	rs116676092	rs115435661	ischemic_stroke
SeqId_17694_32	PSME2	rs3742500	rs927494	ischemic_stroke
SeqId_13381_49	B4GALT1	rs7019909	rs12352863	ischemic_stroke
SeqId_3773_15	TEK	rs12337434	rs7874391	ischemic_stroke
SeqId_6444_15	PSG3	rs2024094	rs4239519	ischemic_stroke
SeqId_10512_13	CSF2RB	rs2239749	rs1534881	ischemic_stroke
SeqId_5586_66	MINPP1	rs12263334	rs75585366	ischemic_stroke
SeqId_18422_41	MVD	rs80090542	rs34519538	ischemic_stroke
SeqId_17224_12	OGN	rs7045409	rs4744134	ischemic_stroke
SeqId_15305_7	SCGN	rs6918310	rs73383215	ischemic_stroke
SeqId_8900_28	NEO1	rs10152734	rs7173154	ischemic_stroke
SeqId_5090_49	LILRB1	rs10427127	rs61739173	ischemic_stroke
SeqId_5000_52	LGALS3BP	rs111699100	rs372556796	ischemic_stroke
SeqId_8252_2	NOTUM	rs4239275	rs62078687	ischemic_stroke
SeqId_4499_21	PDGFA	rs116484189	rs116403559	ischemic_stroke
SeqId_6713_4	LRP11	rs1889471	rs9322225	ischemic_stroke
SeqId_5628_21	SEMA3G	rs11711934	rs10460962	large_artery_stroke
SeqId_8289_8	GPNMB	rs17147995	rs74696841	large_artery_stroke
SeqId_13450_49	USP8	rs11070775	rs934636	large_artery_stroke
SeqId_13472_35	HDHD2	rs76922914	rs11872531	large_artery_stroke
SeqId_15614_168	LILRA2	rs28384500	rs6509885	large_artery_stroke
SeqId_18878_15	GREM1	rs58658771	rs9920024	large_artery_stroke
SeqId_3607_71	DKK3	rs114873269	rs7924825	large_artery_stroke
SeqId_5116_62	ROBO2	rs140367459	rs73844512	large_artery_stroke
SeqId_18882_7	CLSTN2	rs970929	rs9289592	large_artery_stroke
SeqId_5593_11	PDIA5	rs3804749	rs13314114	large_artery_stroke
SeqId_5900_11	HINT1	rs2278060	rs3864283	large_artery_stroke
SeqId_8606_39	GPNMB	rs35878037	rs111477784	large_artery_stroke
SeqId_7970_315	ART3	rs7685390	rs28484974	large_artery_stroke
SeqId_2913_1	CCL23	rs9892586	rs76190126	large_artery_stroke
SeqId_14048_7	IL1RAP	rs2885372	rs111544243	large_artery_stroke
SeqId_4220_39	FER	rs113728457	rs79001324	large_artery_stroke
SeqId_2993_1	IL18RAP	rs6748390	rs62154972	large_artery_stroke
SeqId_4811_33	ITIH4	rs2710344	rs2276814	large_artery_stroke
SeqId_11152_46	KLK13	rs3760744	rs11669237	large_artery_stroke
SeqId_14107_1	MTHFS	rs8030396	rs11855732	large_artery_stroke
SeqId_17692_2	BTN3A3	rs56380525	rs9379862	large_artery_stroke
SeqId_10816_150	PILRA	rs1859788	rs2405442	large_artery_stroke
SeqId_16318_12	ACVRL1	rs2277382	rs12230575	large_artery_stroke
SeqId_17350_13	CHMP2B	rs9822911	rs114123307	large_artery_stroke
SeqId_12396_19	HIBCH	rs291466	rs291430	large_artery_stroke
SeqId_9038_12	JTB	rs34686244	rs114520922	large_artery_stroke
SeqId_7808_5	GLCE	rs3865014	rs4776437	large_artery_stroke
SeqId_18177_49	NAE1	rs80241367	rs35391524	large_artery_stroke
SeqId_16288_17	EPHA4	rs2392936	rs4613266	large_artery_stroke
SeqId_12560_9	NT5C	rs11868451	rs113032142	large_artery_stroke
SeqId_11681_8	AGFG1	rs11679534	rs11676303	large_artery_stroke
SeqId_4487_1	FGF7	rs11070697	rs7169799	large_artery_stroke
SeqId_14144_3	HIST3H2A	rs10916309	rs61416971	large_artery_stroke
SeqId_11634_32	RGS10	rs11198988	rs1974210	large_artery_stroke
SeqId_17195_43	BAG1	rs1071545	rs1765183	large_artery_stroke
SeqId_5532_53	FGFR1	rs328303	rs28428517	large_artery_stroke
SeqId_9886_28	XRCC4	rs1805377	rs9293336	large_artery_stroke
SeqId_4801_13	LPO	rs11654568	rs62083740	large_artery_stroke
SeqId_5202_4	PPID	rs9410	rs17843939	large_artery_stroke
SeqId_7009_8	CD72	rs869487	rs16932509	large_artery_stroke
SeqId_17170_15	CALCB	rs7127473	rs114490870	large_artery_stroke
SeqId_19187_21	STAMBP	rs75034302	rs115212112	large_artery_stroke
SeqId_6461_54	APOC3	rs5128	rs5142	large_artery_stroke
SeqId_3489_9	CNTF	rs4616060	rs11229755	large_artery_stroke
SeqId_16892_23	ENPP2	rs12678907	rs17194431	large_artery_stroke
SeqId_17151_84	IRF3	rs968457	rs139830739	large_artery_stroke
SeqId_9769_48	DNER	rs6745417	rs67252272	large_artery_stroke
SeqId_12016_60	CBL	rs12786104	rs45535039	large_artery_stroke
SeqId_14076_74	CST4	rs7263473	rs8116441	large_artery_stroke
SeqId_7198_197	FAM20B	rs2209453	rs12568291	large_artery_stroke
SeqId_17694_32	PSME2	rs3742500	rs927494	large_artery_stroke
SeqId_14271_23	RAB6B	rs9815710	rs9844944	large_artery_stroke
SeqId_4498_62	NCAM1	rs11214489	rs11214492	large_artery_stroke
SeqId_8252_2	NOTUM	rs4239275	rs62078687	large_artery_stroke
SeqId_7810_20	C1QTNF5	rs3814757	rs3814755	large_artery_stroke
SeqId_3376_49	IL17RD	rs6780995	rs35183663	large_artery_stroke
SeqId_3773_15	TEK	rs12337434	rs7874391	large_artery_stroke
SeqId_12671_35	SULT1B1	rs55671394	rs78588734	large_artery_stroke
SeqId_13959_7	LAP3	rs6449313	rs6816696	large_artery_stroke
SeqId_2567_5	CFI	rs6821803	rs6533455	large_artery_stroke
SeqId_15395_15	GSTM1	rs35553604	rs57820172	large_artery_stroke
SeqId_7926_13	SPINT3	rs6017591	rs6032259	large_artery_stroke
SeqId_5452_71	ASGR1	rs114099474	rs2304978	large_artery_stroke
SeqId_10553_8	TOR1AIP2	rs16854338	rs114611097	large_artery_stroke
SeqId_3196_6	HAPLN1	rs336966	rs2925686	large_artery_stroke
SeqId_4159_130	CFH	rs6677460	rs6677604	large_artery_stroke
SeqId_15468_14	CFHR1	rs7542235	rs16840639	large_artery_stroke
SeqId_2480_58	TIMP3	rs1079734	rs5998626	large_artery_stroke
SeqId_6433_57	FAM20A	rs9893752	rs113002934	large_artery_stroke
SeqId_3640_14	LRPAP1	rs16844542	rs11549516	large_artery_stroke
SeqId_5090_49	LILRB1	rs10427127	rs61739173	large_artery_stroke
SeqId_14156_33	YWHAB	rs6017442	rs2267848	large_artery_stroke
SeqId_8304_50	TNFRSF11B	rs114173863	rs2062375	large_artery_stroke
SeqId_7096_30	RMDN1	rs7459811	rs12546331	large_artery_stroke
SeqId_8006_12	DNAJB12	rs7075632	rs1977683	large_artery_stroke
SeqId_7928_183	TPST1	rs7811214	rs6460269	large_artery_stroke
SeqId_5837_49	LIFR	rs2162885	rs12187493	large_artery_stroke
SeqId_9482_110	NUDT9	rs11937770	rs145648913	large_artery_stroke
SeqId_5023_23	ADSL	rs113102914	rs111418941	large_artery_stroke
SeqId_9837_60	NQO1	rs112668868	rs1800566	large_artery_stroke
SeqId_3813_3	FYN	rs9374289	rs2148709	large_artery_stroke
SeqId_13059_33	RFK	rs680729	rs517634	large_artery_stroke
SeqId_6633_43	UPK3BL	rs2242581	rs190166648	large_artery_stroke
SeqId_15533_97	MSR1	rs117149660	rs629576	large_artery_stroke
SeqId_8358_30	PRDX3	rs10430697	rs10886416	large_artery_stroke
SeqId_17802_4	NANS	rs116822047	rs147316687	large_artery_stroke
SeqId_17843_30	PPCS	rs55671820	rs7529199	large_artery_stroke
SeqId_3171_57	APP	rs8131895	rs2830076	large_artery_stroke
SeqId_12644_63	ADSS	rs2653139	rs2819016	large_artery_stroke
SeqId_8066_38	SYT9	rs58829981	rs74051005	large_artery_stroke
SeqId_6039_24	CRHBP	rs1700657	rs6453262	large_artery_stroke
SeqId_12498_12	TAX1BP3	rs10438733	rs161400	large_artery_stroke
SeqId_18873_8	CEACAM8	rs10405410	rs13345272	large_artery_stroke
SeqId_7753_21	HTATIP2	rs1160443	rs1814181	large_artery_stroke
SeqId_5005_4	MAPK12	rs2272855	rs9617050	large_artery_stroke
SeqId_3325_2	MATN2	rs2513810	rs2513811	large_artery_stroke
SeqId_4992_49	GRN	rs708384	rs11389756	large_artery_stroke
SeqId_15449_33	TIMD4	rs111873972	rs61744066	large_artery_stroke
SeqId_9595_11	B4GALT2	rs2231280	rs1859728	large_artery_stroke
SeqId_16613_3	CDH17	rs2446862	rs2445705	large_artery_stroke
SeqId_3195_50	GNLY	rs12151621	rs12151742	large_artery_stroke
SeqId_3314_74	GFRA1	rs9731211	rs7096877	large_artery_stroke
SeqId_19360_22	LRRTM1	rs62150757	rs3835999	large_artery_stroke
SeqId_5810_25	TDGF1	rs3806701	rs6769392	large_artery_stroke
SeqId_3038_9	CXCL11	rs113056627	rs12509255	large_artery_stroke
SeqId_4440_15	FCRL3	rs7522061	rs3761959	large_artery_stroke
SeqId_6444_15	PSG3	rs2024094	rs4239519	large_artery_stroke
SeqId_17751_68	CRYBB1	rs5752366	rs5761633	large_artery_stroke
SeqId_6633_43	UPK3BL	rs2242581	rs183759803	Late effects of cerebrovascular disease
SeqId_17766_5	NCF1	rs2718279	rs2465936	Late effects of cerebrovascular disease
SeqId_3028_36	CCL23	rs712048	rs864104	Late effects of cerebrovascular disease
SeqId_2637_77	MRC1	rs71497225	rs71497226	LDL_1
SeqId_19334_62	TXNDC12	rs150052291	rs181539315	LDL_1
SeqId_14048_7	IL1RAP	rs2885372	rs111544243	LDL_1
SeqId_8955_60	GLT8D1	rs62257614	rs191483097	LDL_1
SeqId_18312_68	NDRG3	rs144004549	rs114364079	LDL_1
SeqId_6633_43	UPK3BL	rs2242581	rs190166648	LDL_1
SeqId_19274_80	SNTA1	rs111331389	rs112501543	LDL_1
SeqId_3132_1	VEGFC	rs113197100	rs561503506	LDL_1
SeqId_6416_8	GKN2	rs62133344	rs554125428	LDL_1
SeqId_4127_75	C6	rs187865253	rs140915942	LDL_1
SeqId_14136_234	CD93	rs34513402	rs113958208	LDL_1
SeqId_9468_8	LMAN2	rs11541336	rs189548675	LDL_1
SeqId_5007_1	MAPK14	rs115856784	rs115289564	LDL_1
SeqId_2637_77	MRC1	rs71497225	rs71497226	LDL_2
SeqId_6633_43	UPK3BL	rs2242581	rs183759803	Left bundle branch block
SeqId_17766_5	NCF1	rs2718279	rs2465936	Left bundle branch block
SeqId_3028_36	CCL23	rs712048	rs864104	Left bundle branch block
SeqId_6633_43	UPK3BL	rs2242581	rs183759803	Myocardial infarction
SeqId_17766_5	NCF1	rs2718279	rs2465936	Myocardial infarction
SeqId_3028_36	CCL23	rs712048	rs864104	Myocardial infarction
SeqId_3028_36	CCL23	rs712048	rs864104	Noninfectious disorders of lymphatic channels
SeqId_6633_43	UPK3BL	rs2242581	rs183759803	Noninfectious disorders of lymphatic channels
SeqId_17766_5	NCF1	rs2718279	rs2465936	Noninfectious disorders of lymphatic channels
SeqId_3028_36	CCL23	rs712048	rs864104	Nonrheumatic aortic valve disorders
SeqId_17766_5	NCF1	rs2718279	rs2465936	Nonrheumatic aortic valve disorders
SeqId_6633_43	UPK3BL	rs2242581	rs183759803	Nonrheumatic aortic valve disorders
SeqId_6633_43	UPK3BL	rs2242581	rs183759803	Nonrheumatic mitral valve disorders
SeqId_17766_5	NCF1	rs2718279	rs2465936	Nonrheumatic mitral valve disorders
SeqId_3028_36	CCL23	rs712048	rs864104	Nonrheumatic mitral valve disorders
SeqId_6633_43	UPK3BL	rs2242581	rs183759803	Nonspecific abnormal findings on radiologic imaging of heart and coronary circulation
SeqId_17766_5	NCF1	rs2718279	rs2465936	Nonspecific abnormal findings on radiologic imaging of heart and coronary circulation
SeqId_3028_36	CCL23	rs712048	rs864104	Nonspecific abnormal findings on radiologic imaging of heart and coronary circulation
SeqId_17766_5	NCF1	rs2718279	rs2465936	Nonspecific chest pain
SeqId_3028_36	CCL23	rs712048	rs864104	Nonspecific chest pain
SeqId_6633_43	UPK3BL	rs2242581	rs183759803	Nonspecific chest pain
SeqId_17766_5	NCF1	rs2718279	rs2465936	Occlusion and stenosis of precerebral arteries
SeqId_6633_43	UPK3BL	rs2242581	rs183759803	Occlusion and stenosis of precerebral arteries
SeqId_3028_36	CCL23	rs712048	rs864104	Occlusion and stenosis of precerebral arteries
SeqId_6633_43	UPK3BL	rs2242581	rs183759803	Occlusion of cerebral arteries
SeqId_3028_36	CCL23	rs712048	rs864104	Occlusion of cerebral arteries
SeqId_17766_5	NCF1	rs2718279	rs2465936	Occlusion of cerebral arteries
SeqId_3028_36	CCL23	rs712048	rs864104	Orthostatic hypotension
SeqId_17766_5	NCF1	rs2718279	rs2465936	Orthostatic hypotension
SeqId_6633_43	UPK3BL	rs2242581	rs183759803	Orthostatic hypotension
SeqId_17766_5	NCF1	rs2718279	rs2465936	Other aneurysm
SeqId_3028_36	CCL23	rs712048	rs864104	Other aneurysm
SeqId_6633_43	UPK3BL	rs2242581	rs183759803	Other aneurysm
SeqId_3028_36	CCL23	rs712048	rs864104	Other chronic ischemic heart disease unspecified
SeqId_6633_43	UPK3BL	rs2242581	rs183759803	Other chronic ischemic heart disease unspecified
SeqId_17766_5	NCF1	rs2718279	rs2465936	Other chronic ischemic heart disease unspecified
SeqId_6633_43	UPK3BL	rs2242581	rs183759803	Other disorders of arteries and arterioles
SeqId_3028_36	CCL23	rs712048	rs864104	Other disorders of arteries and arterioles
SeqId_17766_5	NCF1	rs2718279	rs2465936	Other disorders of arteries and arterioles
SeqId_6633_43	UPK3BL	rs2242581	rs183759803	Other disorders of circulatory system
SeqId_17766_5	NCF1	rs2718279	rs2465936	Other disorders of circulatory system
SeqId_3028_36	CCL23	rs712048	rs864104	Other disorders of circulatory system
SeqId_17766_5	NCF1	rs2718279	rs2465936	Other forms of chronic heart disease
SeqId_3028_36	CCL23	rs712048	rs864104	Other forms of chronic heart disease
SeqId_6633_43	UPK3BL	rs2242581	rs183759803	Other forms of chronic heart disease
SeqId_3028_36	CCL23	rs712048	rs864104	Other hypertensive complications
SeqId_17766_5	NCF1	rs2718279	rs2465936	Other hypertensive complications
SeqId_6633_43	UPK3BL	rs2242581	rs183759803	Other hypertensive complications
SeqId_3028_36	CCL23	rs712048	rs864104	Other specified cardiac dysrhythmias
SeqId_17766_5	NCF1	rs2718279	rs2465936	Other specified cardiac dysrhythmias
SeqId_6633_43	UPK3BL	rs2242581	rs183759803	Other specified cardiac dysrhythmias
SeqId_6633_43	UPK3BL	rs2242581	rs183759803	Other specified peripheral vascular disease
SeqId_3028_36	CCL23	rs712048	rs864104	Other specified peripheral vascular disease
SeqId_17766_5	NCF1	rs2718279	rs2465936	Other specified peripheral vascular disease
SeqId_17766_5	NCF1	rs2718279	rs2465936	Other venous embolism and thrombosis
SeqId_6633_43	UPK3BL	rs2242581	rs183759803	Other venous embolism and thrombosis
SeqId_3028_36	CCL23	rs712048	rs864104	Other venous embolism and thrombosis
SeqId_3028_36	CCL23	rs712048	rs864104	Palpitations
SeqId_6633_43	UPK3BL	rs2242581	rs183759803	Palpitations
SeqId_17766_5	NCF1	rs2718279	rs2465936	Palpitations
SeqId_3028_36	CCL23	rs712048	rs864104	Paroxysmal supraventricular tachycardia
SeqId_17766_5	NCF1	rs2718279	rs2465936	Paroxysmal supraventricular tachycardia
SeqId_6633_43	UPK3BL	rs2242581	rs183759803	Paroxysmal supraventricular tachycardia
SeqId_3028_36	CCL23	rs712048	rs864104	Paroxysmal tachycardia unspecified
SeqId_17766_5	NCF1	rs2718279	rs2465936	Paroxysmal tachycardia unspecified
SeqId_6633_43	UPK3BL	rs2242581	rs183759803	Paroxysmal tachycardia unspecified
SeqId_17766_5	NCF1	rs2718279	rs2465936	Paroxysmal ventricular tachycardia
SeqId_3028_36	CCL23	rs712048	rs864104	Paroxysmal ventricular tachycardia
SeqId_6633_43	UPK3BL	rs2242581	rs183759803	Paroxysmal ventricular tachycardia
SeqId_17766_5	NCF1	rs2718279	rs2465936	Pericarditis
SeqId_3028_36	CCL23	rs712048	rs864104	Pericarditis
SeqId_6633_43	UPK3BL	rs2242581	rs183759803	Pericarditis
SeqId_3028_36	CCL23	rs712048	rs864104	Peripheral vascular disease unspecified
SeqId_6633_43	UPK3BL	rs2242581	rs183759803	Peripheral vascular disease unspecified
SeqId_17766_5	NCF1	rs2718279	rs2465936	Peripheral vascular disease unspecified
SeqId_6633_43	UPK3BL	rs2242581	rs183759803	Peripheral vascular disease
SeqId_17766_5	NCF1	rs2718279	rs2465936	Peripheral vascular disease
SeqId_3028_36	CCL23	rs712048	rs864104	Peripheral vascular disease
SeqId_17766_5	NCF1	rs2718279	rs2465936	Phlebitis and thrombophlebitis
SeqId_6633_43	UPK3BL	rs2242581	rs183759803	Phlebitis and thrombophlebitis
SeqId_3028_36	CCL23	rs712048	rs864104	Phlebitis and thrombophlebitis
SeqId_6633_43	UPK3BL	rs2242581	rs183759803	Precordial pain
SeqId_17766_5	NCF1	rs2718279	rs2465936	Precordial pain
SeqId_3028_36	CCL23	rs712048	rs864104	Precordial pain
SeqId_6633_43	UPK3BL	rs2242581	rs183759803	Premature beats
SeqId_3028_36	CCL23	rs712048	rs864104	Premature beats
SeqId_17766_5	NCF1	rs2718279	rs2465936	Premature beats
SeqId_6633_43	UPK3BL	rs2242581	rs183759803	Primary pulmonary hypertension
SeqId_17766_5	NCF1	rs2718279	rs2465936	Primary pulmonary hypertension
SeqId_3028_36	CCL23	rs712048	rs864104	Primary pulmonary hypertension
SeqId_3028_36	CCL23	rs712048	rs864104	Primary/intrinsic cardiomyopathies
SeqId_17766_5	NCF1	rs2718279	rs2465936	Primary/intrinsic cardiomyopathies
SeqId_6633_43	UPK3BL	rs2242581	rs183759803	Primary/intrinsic cardiomyopathies
SeqId_5736_1	TREML2	rs541306285	rs191525251	PTSD
SeqId_19578_19	DOK2	rs192238659	rs147544041	PTSD
SeqId_13397_88	DEFB4A	rs547501988	rs538248791	PTSD
SeqId_15509_2	NAGLU	rs86312	rs683344	PTSD
SeqId_3872_2	TPT1	rs551945656	rs146456416	PTSD
SeqId_7049_2	ADAM23	rs562885130	rs543515728	PTSD
SeqId_11405_150	CARD9	rs557267107	rs191848444	PTSD
SeqId_5007_1	MAPK14	rs115856784	rs115289564	PTSD
SeqId_18866_8	PPP3R2	rs564427276	rs114248234	PTSD
SeqId_3038_9	CXCL11	rs113056627	rs12509255	PTSD
SeqId_5076_53	EPHA10	rs573620790	rs34409053	PTSD
SeqId_5740_17	ROBO1	rs549056391	rs140588822	PTSD
SeqId_4125_52	AGER	rs115344295	rs9332730	PTSD
SeqId_6478_2	IGLON5	rs550046475	rs77089678	PTSD
SeqId_9212_22	CTSF	rs113147829	rs76386940	PTSD
SeqId_3379_29	PRKCI	rs548342996	rs571786279	PTSD
SeqId_3028_36	CCL23	rs712048	rs864104	Pulmonary embolism and infarction acute
SeqId_17766_5	NCF1	rs2718279	rs2465936	Pulmonary embolism and infarction acute
SeqId_6633_43	UPK3BL	rs2242581	rs183759803	Pulmonary embolism and infarction acute
SeqId_3028_36	CCL23	rs712048	rs864104	Pulmonary heart disease
SeqId_6633_43	UPK3BL	rs2242581	rs183759803	Pulmonary heart disease
SeqId_17766_5	NCF1	rs2718279	rs2465936	Pulmonary heart disease
SeqId_17766_5	NCF1	rs2718279	rs2465936	Rheumatic disease of the heart valves
SeqId_3028_36	CCL23	rs712048	rs864104	Rheumatic disease of the heart valves
SeqId_6633_43	UPK3BL	rs2242581	rs183759803	Rheumatic disease of the heart valves
SeqId_6633_43	UPK3BL	rs2242581	rs183759803	Right bundle branch block
SeqId_3028_36	CCL23	rs712048	rs864104	Right bundle branch block
SeqId_17766_5	NCF1	rs2718279	rs2465936	Right bundle branch block
SeqId_3028_36	CCL23	rs712048	rs864104	Second degree AV block
SeqId_17766_5	NCF1	rs2718279	rs2465936	Second degree AV block
SeqId_6633_43	UPK3BL	rs2242581	rs183759803	Second degree AV block
SeqId_3028_36	CCL23	rs712048	rs864104	Secondary/extrinsic cardiomyopathies
SeqId_17766_5	NCF1	rs2718279	rs2465936	Secondary/extrinsic cardiomyopathies
SeqId_6633_43	UPK3BL	rs2242581	rs183759803	Secondary/extrinsic cardiomyopathies
SeqId_17766_5	NCF1	rs2718279	rs2465936	Sinoatrial node dysfunction (Bradycardia)
SeqId_3028_36	CCL23	rs712048	rs864104	Sinoatrial node dysfunction (Bradycardia)
SeqId_6633_43	UPK3BL	rs2242581	rs183759803	Sinoatrial node dysfunction (Bradycardia)
SeqId_3325_2	MATN2	rs2513810	rs2513811	small_vesicle_stroke
SeqId_18873_8	CEACAM8	rs10405410	rs13345272	small_vesicle_stroke
SeqId_3773_15	TEK	rs12337434	rs7874391	small_vesicle_stroke
SeqId_3480_7	DUSP3	rs7225685	rs9897544	small_vesicle_stroke
SeqId_5005_4	MAPK12	rs2272855	rs9617050	small_vesicle_stroke
SeqId_12671_35	SULT1B1	rs55671394	rs78588734	small_vesicle_stroke
SeqId_16892_23	ENPP2	rs12678907	rs17194431	small_vesicle_stroke
SeqId_12644_63	ADSS	rs2653139	rs2819016	small_vesicle_stroke
SeqId_5090_49	LILRB1	rs10427127	rs61739173	small_vesicle_stroke
SeqId_9986_14	NPW	rs112724384	rs11248906	small_vesicle_stroke
SeqId_6039_24	CRHBP	rs1700657	rs6453262	small_vesicle_stroke
SeqId_4440_15	FCRL3	rs7522061	rs3761959	small_vesicle_stroke
SeqId_8932_1	ENTPD6	rs34007133	rs74665934	small_vesicle_stroke
SeqId_8289_8	GPNMB	rs17147995	rs74696841	small_vesicle_stroke
SeqId_3196_6	HAPLN1	rs336966	rs2925686	small_vesicle_stroke
SeqId_3813_3	FYN	rs9374289	rs2148709	small_vesicle_stroke
SeqId_9962_1	CDHR5	rs2740379	rs28458276	small_vesicle_stroke
SeqId_13059_33	RFK	rs680729	rs517634	small_vesicle_stroke
SeqId_18882_7	CLSTN2	rs970929	rs9289592	small_vesicle_stroke
SeqId_6385_63	VWA1	rs147600530	rs56653467	small_vesicle_stroke
SeqId_15492_1	CRIM1	rs75114103	rs79279238	small_vesicle_stroke
SeqId_3195_50	GNLY	rs12151621	rs12151742	small_vesicle_stroke
SeqId_16605_2	C1QTNF9	rs7337073	rs73457783	small_vesicle_stroke
SeqId_14048_7	IL1RAP	rs2885372	rs111544243	small_vesicle_stroke
SeqId_3376_49	IL17RD	rs6780995	rs35183663	small_vesicle_stroke
SeqId_14076_74	CST4	rs7263473	rs8116441	small_vesicle_stroke
SeqId_7928_183	TPST1	rs7811214	rs6460269	small_vesicle_stroke
SeqId_9482_110	NUDT9	rs11937770	rs145648913	small_vesicle_stroke
SeqId_6461_54	APOC3	rs5128	rs5142	small_vesicle_stroke
SeqId_3587_53	BMP10	rs2231345	rs115650378	small_vesicle_stroke
SeqId_12461_8	SIRT5	rs75958706	rs11967797	small_vesicle_stroke
SeqId_5900_11	HINT1	rs2278060	rs3864283	small_vesicle_stroke
SeqId_17692_2	BTN3A3	rs56380525	rs9379862	small_vesicle_stroke
SeqId_10816_150	PILRA	rs1859788	rs2405442	small_vesicle_stroke
SeqId_17751_68	CRYBB1	rs5752366	rs5761633	small_vesicle_stroke
SeqId_16613_3	CDH17	rs2446862	rs2445705	small_vesicle_stroke
SeqId_7970_315	ART3	rs7685390	rs28484974	small_vesicle_stroke
SeqId_4487_1	FGF7	rs11070697	rs7169799	small_vesicle_stroke
SeqId_4992_49	GRN	rs708384	rs11389756	small_vesicle_stroke
SeqId_12498_12	TAX1BP3	rs10438733	rs161400	small_vesicle_stroke
SeqId_5116_62	ROBO2	rs140367459	rs73844512	small_vesicle_stroke
SeqId_2834_54	KLK8	rs34542531	rs10404395	small_vesicle_stroke
SeqId_11634_32	RGS10	rs11198988	rs1974210	small_vesicle_stroke
SeqId_3389_7	SERPINA5	rs6113	rs6118	small_vesicle_stroke
SeqId_9886_28	XRCC4	rs1805377	rs9293336	small_vesicle_stroke
SeqId_9769_48	DNER	rs6745417	rs67252272	small_vesicle_stroke
SeqId_6633_43	UPK3BL	rs2242581	rs190166648	small_vesicle_stroke
SeqId_8900_28	NEO1	rs10152734	rs7173154	small_vesicle_stroke
SeqId_13959_7	LAP3	rs6449313	rs6816696	small_vesicle_stroke
SeqId_10892_8	OSMR	rs73088103	rs149244678	small_vesicle_stroke
SeqId_12016_60	CBL	rs12786104	rs45535039	small_vesicle_stroke
SeqId_19504_22	DTYMK	rs111832204	rs112415732	small_vesicle_stroke
SeqId_18876_77	CHST4	rs187780743	rs145974764	small_vesicle_stroke
SeqId_17350_13	CHMP2B	rs9822911	rs114123307	small_vesicle_stroke
SeqId_5628_21	SEMA3G	rs11711934	rs10460962	small_vesicle_stroke
SeqId_7198_197	FAM20B	rs2209453	rs12568291	small_vesicle_stroke
SeqId_3489_9	CNTF	rs4616060	rs11229755	small_vesicle_stroke
SeqId_19360_22	LRRTM1	rs62150757	rs3835999	small_vesicle_stroke
SeqId_2635_61	LAYN	rs11827718	rs17112986	small_vesicle_stroke
SeqId_12340_17	AARS	rs3972075	rs145511451	small_vesicle_stroke
SeqId_19296_51	MYL7	rs11983551	rs17239537	small_vesicle_stroke
SeqId_16288_17	EPHA4	rs2392936	rs4613266	small_vesicle_stroke
SeqId_18878_15	GREM1	rs58658771	rs9920024	small_vesicle_stroke
SeqId_5023_23	ADSL	rs113102914	rs111418941	small_vesicle_stroke
SeqId_8606_39	GPNMB	rs35878037	rs111477784	small_vesicle_stroke
SeqId_10818_36	SMPD1	rs35785620	rs75393968	small_vesicle_stroke
SeqId_5618_50	FAM3B	rs114508070	rs114723934	small_vesicle_stroke
SeqId_3600_2	CHIT1	rs2486067	rs76563989	small_vesicle_stroke
SeqId_5532_53	FGFR1	rs328303	rs28428517	small_vesicle_stroke
SeqId_14144_3	HIST3H2A	rs10916309	rs61416971	small_vesicle_stroke
SeqId_5029_3	FAP	rs10439290	rs3827491	small_vesicle_stroke
SeqId_15468_14	CFHR1	rs7542235	rs16840639	small_vesicle_stroke
SeqId_4159_130	CFH	rs6677460	rs6677604	small_vesicle_stroke
SeqId_13717_15	FCN2	rs7851696	rs7872508	small_vesicle_stroke
SeqId_18338_26	IDH1	rs113593983	rs34218846	small_vesicle_stroke
SeqId_5202_4	PPID	rs9410	rs17843939	small_vesicle_stroke
SeqId_3314_74	GFRA1	rs9731211	rs7096877	small_vesicle_stroke
SeqId_4707_50	YWHAH	rs5994430	rs28574575	small_vesicle_stroke
SeqId_4811_33	ITIH4	rs2710344	rs2276814	small_vesicle_stroke
SeqId_7009_8	CD72	rs869487	rs16932509	small_vesicle_stroke
SeqId_8974_172	COL15A1	rs58467009	rs112496622	small_vesicle_stroke
SeqId_3054_3	HP	rs5471	rs77303550	small_vesicle_stroke
SeqId_8358_30	PRDX3	rs10430697	rs10886416	small_vesicle_stroke
SeqId_5593_11	PDIA5	rs3804749	rs13314114	small_vesicle_stroke
SeqId_14107_1	MTHFS	rs8030396	rs11855732	small_vesicle_stroke
SeqId_10419_1	SCARA5	rs61737292	rs138046094	small_vesicle_stroke
SeqId_11681_8	AGFG1	rs11679534	rs11676303	small_vesicle_stroke
SeqId_7808_5	GLCE	rs3865014	rs4776437	small_vesicle_stroke
SeqId_8252_2	NOTUM	rs4239275	rs62078687	small_vesicle_stroke
SeqId_9837_60	NQO1	rs112668868	rs1800566	small_vesicle_stroke
SeqId_9385_4	GAA	rs28670699	rs59896146	small_vesicle_stroke
SeqId_12374_8	PAFAH1B3	rs1685566	rs143002007	small_vesicle_stroke
SeqId_7096_30	RMDN1	rs7459811	rs12546331	small_vesicle_stroke
SeqId_3640_14	LRPAP1	rs16844542	rs11549516	small_vesicle_stroke
SeqId_7753_21	HTATIP2	rs1160443	rs1814181	small_vesicle_stroke
SeqId_2480_58	TIMP3	rs1079734	rs5998626	small_vesicle_stroke
SeqId_12396_19	HIBCH	rs291466	rs291430	small_vesicle_stroke
SeqId_17843_30	PPCS	rs55671820	rs7529199	small_vesicle_stroke
SeqId_15614_168	LILRA2	rs28384500	rs6509885	small_vesicle_stroke
SeqId_17694_32	PSME2	rs3742500	rs927494	small_vesicle_stroke
SeqId_3171_57	APP	rs8131895	rs2830076	small_vesicle_stroke
SeqId_8786_6	FAM171B	rs2012128	rs2595383	small_vesicle_stroke
SeqId_7926_13	SPINT3	rs6017591	rs6032259	small_vesicle_stroke
SeqId_13472_35	HDHD2	rs76922914	rs11872531	small_vesicle_stroke
SeqId_19187_21	STAMBP	rs75034302	rs115212112	small_vesicle_stroke
SeqId_19614_8	TCN1	rs146722986	rs146153564	small_vesicle_stroke
SeqId_15533_97	MSR1	rs117149660	rs629576	small_vesicle_stroke
SeqId_15395_15	GSTM1	rs35553604	rs57820172	small_vesicle_stroke
SeqId_8006_12	DNAJB12	rs7075632	rs1977683	small_vesicle_stroke
SeqId_4276_10	PEBP1	rs76178477	rs74818854	small_vesicle_stroke
SeqId_7810_20	C1QTNF5	rs3814757	rs3814755	small_vesicle_stroke
SeqId_14156_33	YWHAB	rs6017442	rs2267848	small_vesicle_stroke
SeqId_9360_33	EDIL3	rs305650	rs2665124	small_vesicle_stroke
SeqId_2192_63	CCL27	rs2772558	rs2812376	small_vesicle_stroke
SeqId_15305_7	SCGN	rs6918310	rs73383215	small_vesicle_stroke
SeqId_6444_15	PSG3	rs2024094	rs4239519	small_vesicle_stroke
SeqId_4498_62	NCAM1	rs11214489	rs11214492	small_vesicle_stroke
SeqId_16300_4	TREM2	rs2234253	rs2234256	smoking_cessation
SeqId_18898_36	HDGFL1	rs112869194	rs114636696	smoking_cessation
SeqId_8660_5	OLFML3	rs144740096	rs7544251	smoking_cessation
SeqId_13636_20	NAP1L1	rs73385451	rs73385440	smoking_cessation
SeqId_16765_52	PPBP	rs112860339	rs146383477	smoking_cessation
SeqId_14048_7	IL1RAP	rs2885372	rs111544243	smoking_cessation
SeqId_4437_56	ENTPD5	rs111463425	rs73301485	smoking_cessation
SeqId_19213_1	SPINK4	rs509120	rs1702985	smoking_cessation
SeqId_3168_8	ADAMTS5	rs2830585	rs233599	smoking_cessation
SeqId_4971_1	CTSZ	rs181477683	rs2903015	smoking_cessation
SeqId_6416_8	GKN2	rs62133344	rs554125428	smoking_cessation
SeqId_15326_64	GBP1	rs192745189	rs12088364	smoking_cessation
SeqId_18866_8	PPP3R2	rs564427276	rs114248234	smoking_cessation
SeqId_9078_207	SNTB1	rs6983952	rs11997726	smoking_cessation
SeqId_8289_8	GPNMB	rs17147995	rs74696841	smoking_cessation
SeqId_9839_148	TIRAP	rs8177350	rs12224646	smoking_cessation
SeqId_15509_2	NAGLU	rs86312	rs683344	smoking_cessation
SeqId_17856_23	NT5M	rs7226045	rs7211243	smoking_cessation
SeqId_19578_19	DOK2	rs192238659	rs147544041	smoking_cessation
SeqId_19372_7	MDGA2	rs114482510	rs575162998	smoking_cessation
SeqId_3003_29	NCR3	rs986475	rs6916921	smoking_cessation
SeqId_3875_62	ARID3A	rs76481638	rs1683581	smoking_cessation
SeqId_11634_32	RGS10	rs11198988	rs1974210	smoking_cessation
SeqId_5007_1	MAPK14	rs115856784	rs115289564	smoking_cessation
SeqId_5483_1	RGMA	rs56041406	rs1881836	smoking_cessation
SeqId_17396_23	ADH1A	rs6828526	rs28364326	smoking_cessation
SeqId_7757_5	HLA-DQA2	rs9273145	rs9272219	smoking_cessation
SeqId_17794_6	PMM2	rs28850393	rs28803556	smoking_cessation
SeqId_7206_20	FBP1	rs148942437	rs138410747	smoking_cessation
SeqId_2844_53	TIE1	rs148779141	rs143131144	smoking_cessation
SeqId_7141_21	MGAT4B	rs116683383	rs190593535	smoking_cessation
SeqId_19258_24	GCDH	rs114759170	rs147556113	smoking_cessation
SeqId_9468_8	LMAN2	rs11541336	rs189548675	smoking_cessation
SeqId_8225_86	EPHB2	rs28455953	rs2043970	smoking_cessation
SeqId_4125_52	AGER	rs115344295	rs9332730	smoking_cessation
SeqId_4801_13	LPO	rs11654568	rs62083740	smoking_cessation
SeqId_19240_265	PDAP1	rs6955424	rs12536946	smoking_cessation
SeqId_19258_24	GCDH	rs114759170	rs147556113	smoking_initiation
SeqId_17791_25	HPCAL1	rs115230117	rs191461300	smoking_initiation
SeqId_4801_13	LPO	rs11654568	rs62083740	smoking_initiation
SeqId_5483_1	RGMA	rs56041406	rs1881836	smoking_initiation
SeqId_2844_53	TIE1	rs148779141	rs143131144	smoking_initiation
SeqId_19578_19	DOK2	rs192238659	rs147544041	smoking_initiation
SeqId_15509_2	NAGLU	rs86312	rs683344	smoking_initiation
SeqId_7757_5	HLA-DQA2	rs9273145	rs9272219	smoking_initiation
SeqId_5007_1	MAPK14	rs115856784	rs115289564	smoking_initiation
SeqId_9078_207	SNTB1	rs6983952	rs11997726	smoking_initiation
SeqId_17856_23	NT5M	rs7226045	rs7211243	smoking_initiation
SeqId_4125_52	AGER	rs115344295	rs9332730	smoking_initiation
SeqId_3875_62	ARID3A	rs76481638	rs1683581	smoking_initiation
SeqId_7141_21	MGAT4B	rs116683383	rs190593535	smoking_initiation
SeqId_11634_32	RGS10	rs11198988	rs1974210	smoking_initiation
SeqId_8289_8	GPNMB	rs17147995	rs74696841	smoking_initiation
SeqId_7206_20	FBP1	rs148942437	rs138410747	smoking_initiation
SeqId_16765_52	PPBP	rs112860339	rs146383477	smoking_initiation
SeqId_18898_36	HDGFL1	rs112869194	rs114636696	smoking_initiation
SeqId_4971_1	CTSZ	rs181477683	rs2903015	smoking_initiation
SeqId_19213_1	SPINK4	rs509120	rs1702985	smoking_initiation
SeqId_8225_86	EPHB2	rs28455953	rs2043970	smoking_initiation
SeqId_14048_7	IL1RAP	rs2885372	rs111544243	smoking_initiation
SeqId_3003_29	NCR3	rs986475	rs6916921	smoking_initiation
SeqId_16300_4	TREM2	rs2234253	rs2234256	smoking_initiation
SeqId_6416_8	GKN2	rs62133344	rs554125428	smoking_initiation
SeqId_18866_8	PPP3R2	rs564427276	rs114248234	smoking_initiation
SeqId_19240_265	PDAP1	rs6955424	rs12536946	smoking_initiation
SeqId_17794_6	PMM2	rs28850393	rs28803556	smoking_initiation
SeqId_5657_28	ST3GAL1	rs142100792	rs571594192	smoking_initiation
SeqId_4437_56	ENTPD5	rs111463425	rs73301485	smoking_initiation
SeqId_15626_223	HSPG2	rs140403186	rs76227224	stroke
SeqId_13652_2	TOM1L1	rs12936080	rs112593704	stroke
SeqId_7810_20	C1QTNF5	rs3814757	rs3814755	stroke
SeqId_11237_49	PCOLCE	rs147612265	rs35142716	stroke
SeqId_8337_65	PTPRU	rs192770761	rs187587426	stroke
SeqId_3872_2	TPT1	rs551945656	rs146456416	stroke
SeqId_8009_121	SURF1	rs371334821	rs149706655	stroke
SeqId_6990_44	SDF2L1	rs56044232	rs34861942	stroke
SeqId_3186_2	C2	rs4151648	rs141273832	stroke
SeqId_5698_60	TNXB	rs61737606	rs61729739	stroke
SeqId_5076_53	EPHA10	rs573620790	rs34409053	stroke
SeqId_9264_11	CTSO	rs114862424	rs115051096	stroke
SeqId_8289_8	GPNMB	rs17147995	rs74696841	stroke
SeqId_4971_1	CTSZ	rs181477683	rs2903015	stroke
SeqId_15326_64	GBP1	rs192745189	rs12088364	stroke
SeqId_3866_7	SBDS	rs113480813	rs145356684	stroke
SeqId_7922_5	ADM	rs78611803	rs549984762	stroke
SeqId_12644_63	ADSS	rs2653139	rs2819016	stroke
SeqId_9191_8	TFF2	rs146064552	rs146113703	stroke
SeqId_6478_2	IGLON5	rs550046475	rs77089678	stroke
SeqId_19334_62	TXNDC12	rs150052291	rs181539315	stroke
SeqId_5007_1	MAPK14	rs115856784	rs115289564	stroke
SeqId_10075_75	ACBD6	rs114697043	rs114288346	stroke
SeqId_19213_1	SPINK4	rs509120	rs1702985	stroke
SeqId_18312_68	NDRG3	rs144004549	rs114364079	stroke
SeqId_18319_7	PDHX	rs61752925	rs142250718	stroke
SeqId_7049_2	ADAM23	rs562885130	rs543515728	stroke
SeqId_3169_70	IDUA	rs199722340	rs545886231	stroke
SeqId_16613_3	CDH17	rs2446862	rs2445705	stroke
SeqId_15509_2	NAGLU	rs86312	rs683344	stroke
SeqId_18866_8	PPP3R2	rs564427276	rs114248234	stroke
SeqId_4499_21	PDGFA	rs116484189	rs116403559	stroke
SeqId_13522_20	VSNL1	rs7586761	rs76669563	stroke
SeqId_19518_12	HK3	rs73343966	rs55730132	stroke
SeqId_3322_52	LRIG3	rs183486443	rs111741581	stroke
SeqId_13657_2	PNKP	rs3739186	rs4287688	stroke
SeqId_9385_4	GAA	rs28670699	rs59896146	stroke
SeqId_12893_159	IFI16	rs74122246	rs12023242	stroke
SeqId_15491_20	CD248	rs199630152	rs561644231	stroke
SeqId_9839_148	TIRAP	rs8177350	rs12224646	stroke
SeqId_11634_32	RGS10	rs11198988	rs1974210	stroke
SeqId_18883_4	DSTN	rs60508582	rs111905609	stroke
SeqId_19556_12	CR1	rs61034679	rs74153327	stroke
SeqId_5483_1	RGMA	rs56041406	rs1881836	stroke
SeqId_15610_72	LAP3	rs4698623	rs12650220	stroke
SeqId_18876_77	CHST4	rs187780743	rs145974764	stroke
SeqId_15576_158	RNASE3	rs116570469	rs114711823	stroke
SeqId_11405_150	CARD9	rs557267107	rs191848444	stroke
SeqId_15574_37	CCNA2	rs1016801	rs78572857	stroke
SeqId_5657_28	ST3GAL1	rs142100792	rs571594192	stroke
SeqId_8229_1	GXYLT1	rs115031067	rs114457199	stroke
SeqId_14121_24	TNFRSF10D	rs112458971	rs78332874	stroke
SeqId_9392_43	MGAT4A	rs114366944	rs139210545	stroke
SeqId_6633_43	UPK3BL	rs2242581	rs183759803	Subdural hemorrhage
SeqId_17766_5	NCF1	rs2718279	rs2465936	Subdural hemorrhage
SeqId_3028_36	CCL23	rs712048	rs864104	Subdural hemorrhage
SeqId_3028_36	CCL23	rs712048	rs864104	Supraventricular premature beats
SeqId_17766_5	NCF1	rs2718279	rs2465936	Supraventricular premature beats
SeqId_6633_43	UPK3BL	rs2242581	rs183759803	Supraventricular premature beats
SeqId_17766_5	NCF1	rs2718279	rs2465936	Symptoms involving cardiovascular system
SeqId_6633_43	UPK3BL	rs2242581	rs183759803	Symptoms involving cardiovascular system
SeqId_3028_36	CCL23	rs712048	rs864104	Symptoms involving cardiovascular system
SeqId_4250_23	NSFL1C	rs146633910	rs75339623	T2D
SeqId_3403_1	TPSB2	rs8051930	rs11644261	T2D
SeqId_13720_95	PRTN3	rs7257699	rs10421786	T2D
SeqId_10075_75	ACBD6	rs114697043	rs114288346	T2D
SeqId_16300_4	TREM2	rs2234253	rs2234256	T2D
SeqId_5618_50	FAM3B	rs114508070	rs114723934	T2D
SeqId_18880_81	COL3A1	rs6720453	rs1516446	T2D
SeqId_4801_13	LPO	rs11654568	rs62083740	T2D
SeqId_15452_5	NT5E	rs630212	rs494688	T2D
SeqId_5736_1	TREML2	rs541306285	rs191525251	T2D
SeqId_15326_64	GBP1	rs192745189	rs12088364	T2D
SeqId_9078_207	SNTB1	rs6983952	rs11997726	T2D
SeqId_19334_62	TXNDC12	rs150052291	rs181539315	T2D
SeqId_19578_19	DOK2	rs192238659	rs147544041	T2D
SeqId_6713_4	LRP11	rs1889471	rs9322225	T2D
SeqId_16583_8	NUDT2	rs7032930	rs4879782	T2D
SeqId_8309_12	HYAL1	rs147413489	rs75105878	T2D
SeqId_19177_7	MOBKL1A	rs1871048	rs6446946	T2D
SeqId_12671_35	SULT1B1	rs55671394	rs78588734	T2D
SeqId_15626_223	HSPG2	rs140403186	rs76227224	T2D
SeqId_11634_32	RGS10	rs11198988	rs1974210	T2D
SeqId_8071_114	PCDHB7	rs2563289	rs2563285	T2D
SeqId_14136_234	CD93	rs34513402	rs113958208	T2D
SeqId_18883_4	DSTN	rs60508582	rs111905609	T2D
SeqId_4152_58	KLKB1	rs182268875	rs560588447	T2D
SeqId_13113_7	SPP1	rs34782958	rs34377199	T2D
SeqId_3875_62	ARID3A	rs76481638	rs1683581	T2D
SeqId_2973_15	CD36	rs3211938	rs55643637	T2D
SeqId_3168_8	ADAMTS5	rs2830585	rs233599	T2D
SeqId_13522_20	VSNL1	rs7586761	rs76669563	T2D
SeqId_15542_19	CKMT1A	rs74831743	rs12702	T2D
SeqId_3378_49	KLK7	rs1991819	rs1701923	T2D
SeqId_5483_1	RGMA	rs56041406	rs1881836	T2D
SeqId_18194_18	FABP9	rs115713470	rs141600603	T2D
SeqId_16613_3	CDH17	rs2446862	rs2445705	T2D
SeqId_17856_23	NT5M	rs7226045	rs7211243	T2D
SeqId_7757_5	HLA-DQA2	rs9273145	rs9272219	T2D
SeqId_13636_20	NAP1L1	rs73385451	rs73385440	T2D
SeqId_17794_6	PMM2	rs28850393	rs28803556	T2D
SeqId_3484_60	AGT	rs11568021	rs11568032	T2D
SeqId_3839_60	AIP	rs641081	rs596944	T2D
SeqId_8289_8	GPNMB	rs17147995	rs74696841	T2D
SeqId_13427_66	MAN1C1	rs2982320	rs9438537	T2D
SeqId_18312_68	NDRG3	rs144004549	rs114364079	T2D
SeqId_6416_8	GKN2	rs62133344	rs554125428	T2D
SeqId_3186_2	C2	rs4151648	rs141273832	T2D
SeqId_7922_5	ADM	rs78611803	rs549984762	T2D
SeqId_4568_17	SLITRK5	rs3963793	rs1576562	T2D
SeqId_13481_24	TCEA2	rs4809393	rs10460612	T2D
SeqId_15509_2	NAGLU	rs86312	rs683344	T2D
SeqId_8225_86	EPHB2	rs28455953	rs2043970	T2D
SeqId_19240_265	PDAP1	rs6955424	rs12536946	T2D
SeqId_4479_14	SERPING1	rs11229067	rs4926	T2D
SeqId_18866_8	PPP3R2	rs564427276	rs114248234	T2D
SeqId_3489_9	CNTF	rs4616060	rs11229755	T2D
SeqId_15574_37	CCNA2	rs1016801	rs78572857	T2D
SeqId_5634_39	POFUT1	rs6057539	rs73237211	T2D
SeqId_8358_30	PRDX3	rs10430697	rs10886416	T2D
SeqId_8104_21	IL10RA	rs75360025	rs41354146	T2D
SeqId_16324_38	TLR1	rs5743618	rs146131643	T2D
SeqId_17380_2	UBE2K	rs4512005	rs59728645	T2D
SeqId_17138_8	GSTA1	rs3957356	rs6458871	T2D
SeqId_12340_17	AARS	rs3972075	rs145511451	T2D
SeqId_10391_1	ANGPTL3	rs35529421	rs10889335	T2D
SeqId_4324_33	CST2	rs4422222	rs4343536	T2D
SeqId_2201_17	COL18A1	rs115241414	rs149944138	T2D
SeqId_19614_8	TCN1	rs146722986	rs146153564	T2D
SeqId_19213_1	SPINK4	rs509120	rs1702985	T2D
SeqId_6633_43	UPK3BL	rs2242581	rs190166648	T2D
SeqId_9191_8	TFF2	rs146064552	rs146113703	T2D
SeqId_8660_5	OLFML3	rs144740096	rs7544251	T2D
SeqId_18898_36	HDGFL1	rs112869194	rs114636696	T2D
SeqId_9380_2	PLA2G12B	rs7904738	rs7898735	T2D
SeqId_5708_1	LEAP2	rs72799458	rs76417071	T2D
SeqId_11109_56	SVEP1	rs180788878	rs143732366	T2D
SeqId_13733_5	IL12B	rs10043720	rs4244437	T2D
SeqId_5657_28	ST3GAL1	rs142100792	rs571594192	T2D
SeqId_17766_5	NCF1	rs2718279	rs2465936	Tachycardia NOS
SeqId_3028_36	CCL23	rs712048	rs864104	Tachycardia NOS
SeqId_6633_43	UPK3BL	rs2242581	rs183759803	Tachycardia NOS
SeqId_2637_77	MRC1	rs71497225	rs71497226	total_cholesterol_1
SeqId_19334_62	TXNDC12	rs150052291	rs181539315	total_cholesterol_1
SeqId_6416_8	GKN2	rs62133344	rs554125428	total_cholesterol_1
SeqId_8955_60	GLT8D1	rs62257614	rs191483097	total_cholesterol_1
SeqId_18312_68	NDRG3	rs144004549	rs114364079	total_cholesterol_1
SeqId_9468_8	LMAN2	rs11541336	rs189548675	total_cholesterol_1
SeqId_3132_1	VEGFC	rs113197100	rs561503506	total_cholesterol_1
SeqId_5007_1	MAPK14	rs115856784	rs115289564	total_cholesterol_1
SeqId_6633_43	UPK3BL	rs2242581	rs190166648	total_cholesterol_1
SeqId_4127_75	C6	rs187865253	rs140915942	total_cholesterol_1
SeqId_14136_234	CD93	rs34513402	rs113958208	total_cholesterol_1
SeqId_19274_80	SNTA1	rs111331389	rs112501543	total_cholesterol_1
SeqId_14048_7	IL1RAP	rs2885372	rs111544243	total_cholesterol_1
SeqId_2637_77	MRC1	rs71497225	rs71497226	total_cholesterol_2
SeqId_3028_36	CCL23	rs712048	rs864104	Transient cerebral ischemia
SeqId_6633_43	UPK3BL	rs2242581	rs183759803	Transient cerebral ischemia
SeqId_17766_5	NCF1	rs2718279	rs2465936	Transient cerebral ischemia
SeqId_6416_8	GKN2	rs62133344	rs554125428	triglyceride_levels_1
SeqId_9468_8	LMAN2	rs11541336	rs189548675	triglyceride_levels_1
SeqId_8955_60	GLT8D1	rs62257614	rs191483097	triglyceride_levels_1
SeqId_14048_7	IL1RAP	rs2885372	rs111544243	triglyceride_levels_1
SeqId_5007_1	MAPK14	rs115856784	rs115289564	triglyceride_levels_1
SeqId_18312_68	NDRG3	rs144004549	rs114364079	triglyceride_levels_1
SeqId_6633_43	UPK3BL	rs2242581	rs190166648	triglyceride_levels_1
SeqId_2637_77	MRC1	rs71497225	rs71497226	triglyceride_levels_1
SeqId_19334_62	TXNDC12	rs150052291	rs181539315	triglyceride_levels_1
SeqId_3132_1	VEGFC	rs113197100	rs561503506	triglyceride_levels_1
SeqId_19274_80	SNTA1	rs111331389	rs112501543	triglyceride_levels_1
SeqId_14136_234	CD93	rs34513402	rs113958208	triglyceride_levels_1
SeqId_4127_75	C6	rs187865253	rs140915942	triglyceride_levels_1
SeqId_2637_77	MRC1	rs71497225	rs71497226	triglyceride_levels_2
SeqId_17766_5	NCF1	rs2718279	rs2465936	Unstable angina (intermediate coronary syndrome)
SeqId_6633_43	UPK3BL	rs2242581	rs183759803	Unstable angina (intermediate coronary syndrome)
SeqId_3028_36	CCL23	rs712048	rs864104	Unstable angina (intermediate coronary syndrome)
SeqId_3028_36	CCL23	rs712048	rs864104	Varicose veins of lower extremity symptomtic
SeqId_6633_43	UPK3BL	rs2242581	rs183759803	Varicose veins of lower extremity symptomtic
SeqId_17766_5	NCF1	rs2718279	rs2465936	Varicose veins of lower extremity symptomtic
SeqId_6633_43	UPK3BL	rs2242581	rs183759803	Varicose veins of lower extremity
SeqId_17766_5	NCF1	rs2718279	rs2465936	Varicose veins of lower extremity
SeqId_3028_36	CCL23	rs712048	rs864104	Varicose veins of lower extremity
SeqId_17766_5	NCF1	rs2718279	rs2465936	Varicose veins
SeqId_6633_43	UPK3BL	rs2242581	rs183759803	Varicose veins
SeqId_3028_36	CCL23	rs712048	rs864104	Varicose veins
SeqId_5900_11	HINT1	rs2278060	rs3864283	VTE
SeqId_8303_102	C12orf10	rs1534284	rs1534283	VTE
SeqId_18882_7	CLSTN2	rs970929	rs9289592	VTE
SeqId_16805_5	PDE5A	rs58583086	rs2892869	VTE
SeqId_16605_2	C1QTNF9	rs7337073	rs73457783	VTE
SeqId_4548_4	FUT3	rs28362459	rs874232	VTE
SeqId_18916_25	ITPA	rs1127354	rs13830	VTE
SeqId_17794_6	PMM2	rs28850393	rs28803556	VTE
SeqId_9715_15	IGSF3	rs111246504	rs147771702	VTE
SeqId_2637_77	MRC1	rs71497225	rs71497226	VTE
SeqId_17510_7	SRP14	rs10851395	rs59424629	VTE
SeqId_19258_24	GCDH	rs114759170	rs147556113	VTE
SeqId_9449_150	C4BPA	rs8942	rs3841377	VTE
SeqId_4374_45	GDF15	rs1058587	rs16982345	VTE
SeqId_5486_73	ICAM2	rs5503	rs78596709	VTE
SeqId_9223_11	MANF	rs4687812	rs4687813	VTE
SeqId_13720_95	PRTN3	rs7257699	rs10421786	VTE
SeqId_19254_125	GMPR	rs1042391	rs2327958	VTE
SeqId_12671_35	SULT1B1	rs55671394	rs78588734	VTE
SeqId_17818_22	SUGT1	rs9591458	rs201916808	VTE
SeqId_9380_2	PLA2G12B	rs7904738	rs7898735	VTE
SeqId_8229_1	GXYLT1	rs115031067	rs114457199	VTE
SeqId_7244_16	IGFLR1	rs7254581	rs35090101	VTE
SeqId_7123_25	MRPL52	rs74038932	rs138529100	VTE
SeqId_18864_7	PRSS3	rs2005617	rs307658	VTE
SeqId_4129_72	CFB	rs641153	rs541862	VTE
SeqId_5634_39	POFUT1	rs6057539	rs73237211	VTE
SeqId_2813_11	AGRP	rs34123523	rs80048591	VTE
SeqId_6715_63	ALPPL2	rs56080708	rs1009934	VTE
SeqId_2567_5	CFI	rs6821803	rs6533455	VTE
SeqId_17843_30	PPCS	rs55671820	rs7529199	VTE
SeqId_9078_207	SNTB1	rs6983952	rs11997726	VTE
SeqId_18876_77	CHST4	rs187780743	rs145974764	VTE
SeqId_5584_21	TCN2	rs12485165	rs150167372	VTE
SeqId_8358_30	PRDX3	rs10430697	rs10886416	VTE
SeqId_17325_10	GUK1	rs4653908	rs146209392	VTE
SeqId_8351_17	PRSS57	rs8108922	rs8100936	VTE
SeqId_7206_20	FBP1	rs148942437	rs138410747	VTE
SeqId_12432_23	CACYBP	rs12087589	rs61828144	VTE
SeqId_6649_51	NTN1	rs9914855	rs62068199	VTE
SeqId_5483_1	RGMA	rs56041406	rs1881836	VTE
SeqId_6897_38	B3GAT3	rs597259	rs10792355	VTE
SeqId_10816_150	PILRA	rs1859788	rs2405442	VTE
SeqId_2855_49	MAPK3	rs28529403	rs55732507	VTE
SeqId_2700_56	PROS1	rs182634126	rs7614835	VTE
SeqId_3184_25	F7	rs6046	rs3093253	VTE
SeqId_19143_38	CYB5R2	rs7928127	rs61733056	VTE
SeqId_10521_10	MXRA8	rs181929025	rs146525333	VTE
SeqId_15542_19	CKMT1A	rs74831743	rs12702	VTE
SeqId_3508_78	CCL22	rs113482240	rs9927931	VTE
SeqId_12340_17	AARS	rs3972075	rs145511451	VTE
SeqId_8773_172	EMILIN3	rs7268622	rs61739310	VTE
SeqId_19213_1	SPINK4	rs509120	rs1702985	VTE
SeqId_14747_9	CRLF1	rs116032482	rs144974843	VTE
SeqId_7852_9	MTIF3	rs1218794	rs1237332	VTE
SeqId_3041_55	MRC2	rs2429387	rs2465428	VTE
SeqId_13044_5	TSG101	rs4623881	rs7107057	VTE
SeqId_19177_7	MOBKL1A	rs1871048	rs6446946	VTE
SeqId_11273_176	GSTT2B	rs5760116	rs68127285	VTE
SeqId_4992_49	GRN	rs708384	rs11389756	VTE
SeqId_4459_68	PCSK7	rs171052	rs488962	VTE
SeqId_6918_183	CCK	rs9835027	rs9757702	VTE
SeqId_9368_64	LRTM1	rs75510138	rs77714984	VTE
SeqId_12334_25	SHMT1	rs652093	rs28597812	VTE
SeqId_5337_64	CD86	rs73858127	rs59331099	VTE
SeqId_18896_23	HS6ST3	rs7991413	rs7991250	VTE
SeqId_6930_95	ST8SIA6	rs17141128	rs61499217	VTE
SeqId_13930_3	APOBEC3G	rs2413571	rs5757470	VTE
SeqId_18373_13	RDX	rs147961979	rs73557612	VTE
SeqId_18880_81	COL3A1	rs6720453	rs1516446	VTE
SeqId_5462_62	FCN3	rs3813800	rs72882747	VTE
SeqId_18319_7	PDHX	rs61752925	rs142250718	VTE
SeqId_3166_92	CD33	rs12459419	rs3865444	VTE
SeqId_3651_50	KDR	rs2305948	rs1962459	VTE
SeqId_18241_18	CPOX	rs11921054	rs11918479	VTE
SeqId_5701_81	CLEC3B	rs56158151	rs56154543	VTE
SeqId_8309_12	HYAL1	rs147413489	rs75105878	VTE
SeqId_6713_4	LRP11	rs1889471	rs9322225	VTE
SeqId_7628_40	CRELD1	rs73118372	rs73118392	VTE
SeqId_18165_181	UBE2V2	rs10107723	rs141682284	VTE
SeqId_8071_114	PCDHB7	rs2563289	rs2563285	VTE
SeqId_10948_14	PLD3	rs7254808	rs7253975	VTE
SeqId_4984_83	ESD	rs9778	rs1341748	VTE
SeqId_15566_10	CNN1	rs6511736	rs7258326	VTE
SeqId_15525_294	ADH1C	rs1154433	rs698	VTE
SeqId_15544_25	KLK14	rs61998181	rs61750941	VTE
SeqId_6404_20	C1QL1	rs9914422	rs8075339	VTE
SeqId_7784_1	KNG1	rs5030044	rs2304456	VTE
SeqId_7071_23	MAN1B1	rs140895585	rs144571439	VTE
SeqId_14123_34	C10orf54	rs12415873	rs10762476	VTE
SeqId_13062_4	GMFG	rs1801733	rs114553359	VTE
SeqId_18310_26	SEPW1	rs17206602	rs71363773	VTE
SeqId_4152_58	KLKB1	rs182268875	rs560588447	VTE
SeqId_9713_67	PDGFRL	rs61733860	rs35704589	VTE
SeqId_2844_53	TIE1	rs148779141	rs143131144	VTE
SeqId_18871_24	AIF1L	rs11244283	rs752929	VTE
SeqId_6039_24	CRHBP	rs1700657	rs6453262	VTE
SeqId_17150_8	HSPE1	rs141767061	rs3841587	VTE
SeqId_3195_50	GNLY	rs12151621	rs12151742	VTE
SeqId_7753_21	HTATIP2	rs1160443	rs1814181	VTE
SeqId_2436_49	CXCL16	rs1876444	rs2277680	VTE
SeqId_16300_4	TREM2	rs2234253	rs2234256	VTE
SeqId_8346_9	DPP7	rs9886799	rs11391519	VTE
SeqId_3600_2	CHIT1	rs2486067	rs76563989	VTE
SeqId_9388_18	MCEE	rs115175255	rs140178097	VTE
SeqId_3038_9	CXCL11	rs113056627	rs12509255	VTE
SeqId_3196_6	HAPLN1	rs336966	rs2925686	VTE
SeqId_8687_26	TMEM106B	rs6966915	rs3173615	VTE
SeqId_2730_58	MICA	rs1063631	rs1051794	VTE
SeqId_2828_82	SPINT1	rs12323939	rs115547450	VTE
SeqId_3421_54	TNFSF8	rs3181348	rs10817685	VTE
SeqId_9018_38	PCDH10	rs4864176	rs5862059	VTE
SeqId_9233_71	TFPI2	rs112673678	rs111705360	VTE
SeqId_5650_9	PDIA6	rs116419031	rs116764736	VTE
SeqId_6451_64	ASPN	rs7040949	rs2236341	VTE
SeqId_3172_28	ARSB	rs337835	rs337836	VTE
SeqId_3235_50	WFIKKN2	rs9675120	rs146719738	VTE
SeqId_2797_56	APOB	rs12720853	rs12714225	VTE
SeqId_6504_65	LOXL2	rs4273857	rs7813552	VTE
SeqId_3331_8	RGMB	rs144783601	rs141126942	VTE
SeqId_3845_51	DYNLRB1	rs6058107	rs910870	VTE
SeqId_5430_66	SIRPA	rs6075340	rs4813323	VTE
SeqId_11248_43	UROS	rs10794023	rs1891358	VTE
SeqId_12508_9	VPS24	rs10209325	rs12714199	VTE
SeqId_6965_19	CNTNAP2	rs6979892	rs10281842	VTE
SeqId_17514_48	RAB21	rs114999159	rs75221212	VTE
SeqId_5036_50	TNFAIP6	rs6715393	rs289828	VTE
SeqId_15602_43	IL6R	rs2228145	rs61812598	VTE
SeqId_9172_69	MMP8	rs1940475	rs2012390	VTE
SeqId_19561_216	PLXND1	rs80349132	rs114561534	VTE
SeqId_12571_14	ARL3	rs8354	rs11191375	VTE
SeqId_8885_6	CACNA2D3	rs9882539	rs9844348	VTE
SeqId_13733_5	IL12B	rs10043720	rs4244437	VTE
SeqId_17224_12	OGN	rs7045409	rs4744134	VTE
SeqId_6262_14	IL17RB	rs111236050	rs115371368	VTE
SeqId_18183_3	LDLRAP1	rs4523506	rs11563	VTE
SeqId_15576_158	RNASE3	rs116570469	rs114711823	VTE
SeqId_7928_183	TPST1	rs7811214	rs6460269	VTE
SeqId_19135_5	NT5C3L	rs9905601	rs1046403	VTE
SeqId_5618_50	FAM3B	rs114508070	rs114723934	VTE
SeqId_11656_110	EVL	rs736510	rs1212695	VTE
SeqId_4886_3	CCL7	rs11654149	rs11080269	VTE
SeqId_17814_8	BPNT1	rs904327	rs2647471	VTE
SeqId_10445_20	APOM	rs805258	rs805264	VTE
SeqId_10818_36	SMPD1	rs35785620	rs75393968	VTE
SeqId_3593_72	CASP3	rs4647600	rs7687648	VTE
SeqId_14048_7	IL1RAP	rs2885372	rs111544243	VTE
SeqId_15559_5	ANTXR2	rs61741646	rs72867894	VTE
SeqId_3403_1	TPSB2	rs8051930	rs11644261	VTE
SeqId_3520_58	TGFB3	rs74725210	rs76460872	VTE
SeqId_4811_33	ITIH4	rs2710344	rs2276814	VTE
SeqId_2687_2	MIA	rs2233159	rs2607421	VTE
SeqId_11516_7	FABP1	rs1545223	rs2241883	VTE
SeqId_5109_24	NRCAM	rs1859767	rs1034826	VTE
SeqId_18194_18	FABP9	rs115713470	rs141600603	VTE
SeqId_9962_1	CDHR5	rs2740379	rs28458276	VTE
SeqId_9026_40	BTNL8	rs4566751	rs6601156	VTE
SeqId_15560_52	TCN2	rs1801198	rs2267163	VTE
SeqId_18338_26	IDH1	rs113593983	rs34218846	VTE
SeqId_7871_16	TMEM132A	rs524523	rs555157	VTE
SeqId_8778_3	NOG	rs73321358	rs73321362	VTE
SeqId_6576_1	ART4	rs12811845	rs11276	VTE
SeqId_5363_51	SEMA3E	rs61729612	rs150498684	VTE
SeqId_8794_13	DPEP1	rs2460448	rs73265357	VTE
SeqId_4976_57	CRK	rs77143092	rs113259629	VTE
SeqId_13940_19	IFI16	rs856051	rs1057027	VTE
SeqId_5116_62	ROBO2	rs140367459	rs73844512	VTE
SeqId_9264_11	CTSO	rs114862424	rs115051096	VTE
SeqId_17856_23	NT5M	rs7226045	rs7211243	VTE
SeqId_17466_72	ACSF2	rs73989058	rs77838871	VTE
SeqId_17195_43	BAG1	rs1071545	rs1765183	VTE
SeqId_2811_27	ANGPT1	rs7000466	rs13266757	VTE
SeqId_8814_33	PSAPL1	rs74563302	rs6850206	VTE
SeqId_5638_23	COLGALT1	rs11666267	rs2375635	VTE
SeqId_8099_42	SPON2	rs11510471	rs2279279	VTE
SeqId_3378_49	KLK7	rs1991819	rs1701923	VTE
SeqId_6385_63	VWA1	rs147600530	rs56653467	VTE
SeqId_5250_53	IMPDH2	rs9868809	rs13324142	VTE
SeqId_11615_16	DAPP1	rs715239	rs1365495	VTE
SeqId_7810_20	C1QTNF5	rs3814757	rs3814755	VTE
SeqId_19555_1	SUMO2	rs3940906	rs58264328	VTE
SeqId_2851_63	C5	rs41308008	rs186474636	VTE
SeqId_9321_400	NMB	rs12912342	rs17598561	VTE
SeqId_4982_54	PI3	rs35770435	rs17333103	VTE
SeqId_10366_11	PDGFRA	rs6855761	rs35597368	VTE
SeqId_16916_19	SLITRK6	rs7998922	rs17080147	VTE
SeqId_18280_29	DTD2	rs2182255	rs1815318	VTE
SeqId_3855_56	PRDX1	rs882803	rs5773883	VTE
SeqId_18188_12	GATM	rs2668747	rs1288775	VTE
SeqId_2666_53	DCN	rs12313614	rs12299205	VTE
SeqId_16302_11	BPIFA2	rs6059134	rs7268823	VTE
SeqId_7218_87	ATP1B2	rs1641514	rs1642813	VTE
SeqId_3003_29	NCR3	rs986475	rs6916921	VTE
SeqId_2843_13	SPINT2	rs2304176	rs71354995	VTE
SeqId_3872_2	TPT1	rs551945656	rs146456416	VTE
SeqId_2192_63	CCL27	rs2772558	rs2812376	VTE
SeqId_13943_38	DPY30	rs35178826	rs66522244	VTE
SeqId_8894_80	HNRNPAB	rs11957129	rs10074768	VTE
SeqId_6629_3	DEFB1	rs114906614	rs149414414	VTE
SeqId_8985_13	SERAC1	rs116676092	rs115435661	VTE
SeqId_3054_3	HP	rs5471	rs77303550	VTE
SeqId_8289_8	GPNMB	rs17147995	rs74696841	VTE
SeqId_13988_67	NMRAL1	rs441906	rs445746	VTE
SeqId_15622_13	OPCML	rs112086242	rs872982	VTE
SeqId_5963_9	DMKN	rs4254439	rs11084818	VTE
SeqId_16558_2	MYOC	rs12082573	rs7525674	VTE
SeqId_11257_1	QDPR	rs13129576	rs3066736	VTE
SeqId_14246_50	DOK2	rs4636204	rs7843479	VTE
SeqId_9177_6	FAM3B	rs57529409	rs113435671	VTE
SeqId_17161_1	DDOST	rs512550	rs138749396	VTE
SeqId_18429_10	CDH1	rs33964119	rs35839195	VTE
SeqId_18343_10	DECR2	rs3743890	rs7197553	VTE
SeqId_19558_10	LRP4	rs2306029	rs12361673	VTE
SeqId_9748_31	GSTM3	rs2359773	rs58902583	VTE
SeqId_9870_17	WARS	rs4905957	rs941931	VTE
SeqId_8299_66	LILRA4	rs7256494	rs2241385	VTE
SeqId_3042_7	MB	rs142074779	rs78533266	VTE
SeqId_5437_63	FABP3	rs10798886	rs7533517	VTE
SeqId_6605_17	IGFALS	rs34680334	rs73483762	VTE
SeqId_15584_9	CFHR2	rs4085749	rs7367184	VTE
SeqId_6444_15	PSG3	rs2024094	rs4239519	VTE
SeqId_12333_87	RPIA	rs6742845	rs7603862	VTE
SeqId_8364_74	UST	rs6904894	rs11396784	VTE

### Sheet: S6
Table S6: Significant protein-outcome associations in African ancestry discovered by MR
Exposure	Gene	SNP	Outcome	Method	nSNP	MR Beta	MR SE	MR P	Adj. MR P
SeqId_15525_294	ADH1C	rs1154433	Abdominal aortic aneurysm	Wald ratio	1	-0.379795	0.0906791	2.81e-05	0.0467367
SeqId_3290_50	CD109	rs9442950	Abnormal heart sounds	Wald ratio	1	0.267883	0.0637764	2.665e-05	0.0455084
SeqId_2700_56	PROS1	rs182634126	Acute pulmonary heart disease	Wald ratio	1	-0.5818	0.0766965	3.306e-14	2.42994e-10
SeqId_2961_1	PROC	rs200045749	Acute pulmonary heart disease	Wald ratio	1	-0.518397	0.0686644	4.362e-14	3.00573e-10
SeqId_2973_15	CD36	rs3211938	Acute pulmonary heart disease	Wald ratio	1	0.168975	0.0399938	2.389e-05	0.0424824
SeqId_6431_68	PCYOX1	rs34041544	Atrial fibrillation	Wald ratio	1	-0.123722	0.0281434	1.102e-05	0.0218914
SeqId_6431_68	PCYOX1	rs34041544	Atrial fibrillation and flutter	Wald ratio	1	-0.121291	0.0273855	9.465e-06	0.0193246
SeqId_2973_15	CD36	rs3211938	Cardiac defibrillator in situ	Wald ratio	1	-0.193018	0.0404396	1.815e-06	0.00500266
SeqId_2973_15	CD36	rs3211938	Cardiomyopathy	Wald ratio	1	-0.178981	0.0255722	2.577e-12	1.49536e-08
SeqId_5478_50	FOLH1	rs111339910	Cardiomyopathy	Wald ratio	1	0.623699	0.114091	4.585e-08	0.000183819
SeqId_2877_3	UBE2I	rs8063	Cerebral artery occlusion with cerebral infarction	Wald ratio	1	-0.37135	0.0884413	2.683e-05	0.0455084
SeqId_6431_68	PCYOX1	rs34041544	Congestive heart failure (CHF) NOS	Wald ratio	1	-0.1154	0.025294	5.058e-06	0.0119925
SeqId_6431_68	PCYOX1	rs34041544	Congestive heart failure; nonhypertensive	Wald ratio	1	-0.120869	0.0220559	4.25e-08	0.000173544
SeqId_2973_15	CD36	rs3211938	Congestive heart failure; nonhypertensive	Wald ratio	1	-0.0850073	0.0186726	5.301e-06	0.0123041
SeqId_5478_50	FOLH1	rs111339910	Congestive heart failure; nonhypertensive	Wald ratio	1	0.372725	0.0840623	9.254e-06	0.0191583
SeqId_13929_27	CROT	rs31659	COPD	Wald ratio	1	0.905206	0.21012	1.647e-05	0.03104
SeqId_3054_3	HP	rs5471	Coronary atherosclerosis	Wald ratio	1	-0.0946255	0.0176362	8.076e-08	0.000307031
SeqId_7905_30	HP	rs5471	Coronary atherosclerosis	Wald ratio	1	-0.10461	0.0194971	8.076e-08	0.000307031
SeqId_10800_15	SERPINH1	rs12275382	Coronary atherosclerosis	Wald ratio	1	-0.181683	0.0392654	3.709e-06	0.0092937
SeqId_6431_68	PCYOX1	rs34041544	Coronary atherosclerosis	Wald ratio	1	-0.0883256	0.0199929	9.969e-06	0.0201669
SeqId_2961_1	PROC	rs200045749	Deep vein thrombosis [DVT]	Wald ratio	1	-0.513239	0.0628173	3.075e-16	2.60787e-12
SeqId_2700_56	PROS1	rs182634126	Deep vein thrombosis [DVT]	Wald ratio	1	-0.484515	0.0705631	6.584e-12	3.62948e-08
SeqId_2973_15	CD36	rs3211938	Deep vein thrombosis [DVT]	Wald ratio	1	0.151026	0.0356972	2.329e-05	0.0417522
SeqId_2877_3	UBE2I	rs8063	Essential hypertension	Wald ratio	1	-0.283439	0.0606597	2.974e-06	0.00771501
SeqId_2973_15	CD36	rs3211938	HDL_2	Wald ratio	1	-0.115771	0.00750143	9.7887e-54	1.66034e-49
SeqId_5312_49	APOE	rs429358	HDL_2	Wald ratio	1	-0.329611	0.024631	7.71154e-41	1.06276e-36
SeqId_6388_21	CCDC126	rs17148243	HDL_2	Wald ratio	1	-0.050876	0.0107552	2.24123e-06	0.00595419
SeqId_9223_11	MANF	rs4687812	HDL_2	Wald ratio	1	0.0810477	0.0175513	3.87882e-06	0.00961
SeqId_7015_8	LILRB5	rs12975366	HDL_2	Wald ratio	1	0.0315538	0.00711807	9.29665e-06	0.0191583
SeqId_8327_26	DPEP2	rs75417739	HDL_2_proxy	Wald ratio	1	-0.0374659	0.00712355	1.44495e-07	0.000521027
SeqId_2973_15	CD36	rs3211938	Heart failure with reduced EF [Systolic or combined heart failure]	Wald ratio	1	-0.122215	0.0232362	1.443e-07	0.000521027
SeqId_6431_68	PCYOX1	rs34041544	Heart failure with reduced EF [Systolic or combined heart failure]	Wald ratio	1	-0.130412	0.0273776	1.903e-06	0.00511728
SeqId_5478_50	FOLH1	rs111339910	Heart failure with reduced EF [Systolic or combined heart failure]	Wald ratio	1	0.437421	0.103921	2.563e-05	0.0444999
SeqId_10800_15	SERPINH1	rs12275382	height	Wald ratio	1	0.125655	0.021748	7.56937e-09	3.33814e-05
SeqId_8480_29	EFEMP1	rs4146921	height	Wald ratio	1	-0.195734	0.0375895	1.9177e-07	0.000660718
SeqId_14203_3	ANXA7	rs112673115	height	Wald ratio	1	0.0733324	0.014402	3.54611e-07	0.00113863
SeqId_18244_1	ANXA7	rs112673115	height	Wald ratio	1	0.0725349	0.0142453	3.54611e-07	0.00113863
SeqId_14090_23	DEF6	rs45482297	height	Wald ratio	1	0.114888	0.0238728	1.49054e-06	0.00426842
SeqId_2877_3	UBE2I	rs8063	Hypertension	Wald ratio	1	-0.279	0.0614757	5.669e-06	0.0130212
SeqId_11510_31	APOL1	rs2239785	Hypertensive chronic kidney disease	Wald ratio	1	-0.155965	0.0226676	5.964e-12	3.372e-08
SeqId_18188_12	GATM	rs2668747	Hypertensive chronic kidney disease	Wald ratio	1	-0.419554	0.0861632	1.12e-06	0.00324952
SeqId_11510_31	APOL1	rs2239785	Hypertensive heart and/or renal disease	Wald ratio	1	-0.0999755	0.0190179	1.465e-07	0.000521027
SeqId_5349_69	DLL1	rs2344744	Hypertensive heart and/or renal disease	Wald ratio	1	-0.186612	0.0445196	2.769e-05	0.0466086
SeqId_2973_15	CD36	rs3211938	Hypertensive heart disease	Wald ratio	1	-0.120823	0.023733	3.563e-07	0.00113863
SeqId_5349_69	DLL1	rs2344744	Hypertensive heart disease	Wald ratio	1	-0.269303	0.0635281	2.244e-05	0.0408933
SeqId_7905_30	HP	rs5471	Ischemic Heart Disease	Wald ratio	1	-0.0813476	0.0180092	6.272e-06	0.0139696
SeqId_3054_3	HP	rs5471	Ischemic Heart Disease	Wald ratio	1	-0.0735832	0.0162903	6.272e-06	0.0139696
SeqId_10800_15	SERPINH1	rs12275382	Ischemic Heart Disease	Wald ratio	1	-0.156645	0.0357384	1.17e-05	0.0228308
SeqId_6431_68	PCYOX1	rs34041544	Ischemic Heart Disease	Wald ratio	1	-0.0793057	0.0185102	1.832e-05	0.0339463
SeqId_5312_49	APOE	rs429358	LDL_1	Wald ratio	1	-0.940627	0.080678	2.06397e-31	2.5284e-27
SeqId_3054_3	HP	rs5471	LDL_1	Wald ratio	1	0.0800435	0.0139426	9.41684e-09	3.99316e-05
SeqId_7905_30	HP	rs5471	LDL_1	Wald ratio	1	0.0884895	0.0154138	9.41684e-09	3.99316e-05
SeqId_13381_49	B4GALT1	rs7019909	LDL_1	Wald ratio	1	-0.0947983	0.0213101	8.64664e-06	0.0181582
SeqId_5312_49	APOE	rs429358	LDL_2	Wald ratio	1	0.904052	0.0248392	4.89973e-290	1.0804e-284
SeqId_3054_3	HP	rs5471	LDL_2	Wald ratio	1	-0.152658	0.00785499	3.94478e-84	9.66485e-80
SeqId_7905_30	HP	rs5471	LDL_2	Wald ratio	1	-0.168766	0.00868383	3.94478e-84	9.66485e-80
SeqId_15364_101	APOC1	rs12721054	LDL_2	Wald ratio	1	0.11165	0.00670298	2.70247e-62	4.96586e-58
SeqId_2938_55	APOE	rs769455	LDL_2	Wald ratio	1	0.242813	0.0180002	1.80422e-41	2.65224e-37
SeqId_15449_33	TIMD4	rs111873972	LDL_2	Wald ratio	1	-0.123337	0.0158537	7.26892e-15	5.72435e-11
SeqId_7948_129	GLTPD2	rs11868705	LDL_2	Wald ratio	1	0.0580176	0.00974257	2.59981e-09	1.1943e-05
SeqId_5223_59	GCKR	rs1083864	LDL_2	Wald ratio	1	-0.168508	0.0294692	1.07713e-08	4.48134e-05
SeqId_12340_17	AARS	rs3972075	LDL_2	Wald ratio	1	-0.0468046	0.00898683	1.90754e-07	0.000660718
SeqId_18813_15	DDX19A	rs79724048	LDL_2	Wald ratio	1	-0.108202	0.0217169	6.28035e-07	0.00197834
SeqId_15363_32	APOA5	rs3135506	LDL_2	Wald ratio	1	0.0373297	0.00760058	9.0413e-07	0.0026941
SeqId_19365_11	BCAT2	rs4802505	LDL_2	Wald ratio	1	-0.154879	0.033369	3.46055e-06	0.0088404
SeqId_15391_114	GAS6	rs6602911	LDL_2	Wald ratio	1	-0.0667236	0.0144605	3.94614e-06	0.00966817
SeqId_2816_50	BCAM	rs1135062	LDL_2	Wald ratio	1	-0.129167	0.02895	8.1308e-06	0.0174065
SeqId_15487_164	CES1	rs116200666	LDL_2	Wald ratio	1	0.121664	0.0280577	1.4496e-05	0.0277949
SeqId_14091_42	CBR3	rs60409141	Myocardial infarction	Wald ratio	1	0.100302	0.0236893	2.295e-05	0.0414799
SeqId_4707_50	YWHAH	rs5994430	Myocardial infarction	Wald ratio	1	0.374961	0.0895405	2.819e-05	0.0467367
SeqId_5312_49	APOE	rs429358	non-HDL_cholesterol_2	Wald ratio	1	0.939129	0.0512208	4.3561e-75	8.73213e-71
SeqId_15364_101	APOC1	rs12721054	non-HDL_cholesterol_2	Wald ratio	1	0.158335	0.0116545	4.86431e-42	7.6614e-38
SeqId_3054_3	HP	rs5471	non-HDL_cholesterol_2	Wald ratio	1	-0.133965	0.0129112	3.19477e-25	3.35455e-21
SeqId_7905_30	HP	rs5471	non-HDL_cholesterol_2	Wald ratio	1	-0.1481	0.0142736	3.19477e-25	3.35455e-21
SeqId_15363_32	APOA5	rs3135506	non-HDL_cholesterol_2	Wald ratio	1	0.10643	0.0141315	5.01972e-14	3.25548e-10
SeqId_10391_1	ANGPTL3	rs35529421	non-HDL_cholesterol_2	Wald ratio	1	0.188771	0.0290466	8.0907e-11	4.24767e-07
SeqId_5223_59	GCKR	rs1083864	non-HDL_cholesterol_2	Wald ratio	1	-0.254636	0.0529502	1.5171e-06	0.00428878
SeqId_19365_11	BCAT2	rs4802505	non-HDL_cholesterol_2	Wald ratio	1	-0.352981	0.0740811	1.89051e-06	0.00511728
SeqId_2938_55	APOE	rs769455	non-HDL_cholesterol_2	Wald ratio	1	0.175105	0.0381626	4.46685e-06	0.010706
SeqId_15316_262	TXNL4B	rs28557204	non-HDL_cholesterol_2	Wald ratio	1	-0.0407953	0.00901776	6.07145e-06	0.0138018
SeqId_15449_33	TIMD4	rs111873972	non-HDL_cholesterol_2	Wald ratio	1	-0.128157	0.0287653	8.37885e-06	0.017765
SeqId_2877_3	UBE2I	rs8063	Occlusion of cerebral arteries	Wald ratio	1	-0.375703	0.0878755	1.908e-05	0.03506
SeqId_10800_15	SERPINH1	rs12275382	Other chronic ischemic heart disease unspecified	Wald ratio	1	-0.260636	0.0503143	2.217e-07	0.000752085
SeqId_7905_30	HP	rs5471	Other chronic ischemic heart disease unspecified	Wald ratio	1	-0.103355	0.0244959	2.451e-05	0.0428931
SeqId_3054_3	HP	rs5471	Other chronic ischemic heart disease unspecified	Wald ratio	1	-0.0934898	0.0221578	2.451e-05	0.0428931
SeqId_2961_1	PROC	rs200045749	Other venous embolism and thrombosis	Wald ratio	1	-0.507826	0.0499799	2.972e-24	2.9788e-20
SeqId_2700_56	PROS1	rs182634126	Other venous embolism and thrombosis	Wald ratio	1	-0.425247	0.0562406	3.993e-14	2.84022e-10
SeqId_2973_15	CD36	rs3211938	Other venous embolism and thrombosis	Wald ratio	1	0.143009	0.0276311	2.271e-07	0.000758731
SeqId_8250_2	PTPRJ	rs11039557	Peripheral vascular disease unspecified	Wald ratio	1	-0.0906199	0.0215625	2.638e-05	0.0454443
SeqId_2973_15	CD36	rs3211938	Primary/intrinsic cardiomyopathies	Wald ratio	1	-0.182709	0.0260099	2.147e-12	1.31506e-08
SeqId_5478_50	FOLH1	rs111339910	Primary/intrinsic cardiomyopathies	Wald ratio	1	0.62298	0.116371	8.631e-08	0.00032257
SeqId_2700_56	PROS1	rs182634126	Pulmonary embolism and infarction acute	Wald ratio	1	-0.585955	0.0772238	3.255e-14	2.42994e-10
SeqId_2961_1	PROC	rs200045749	Pulmonary embolism and infarction acute	Wald ratio	1	-0.52151	0.0691163	4.509e-14	3.01287e-10
SeqId_2973_15	CD36	rs3211938	Pulmonary embolism and infarction acute	Wald ratio	1	0.175347	0.0404341	1.447e-05	0.0277949
SeqId_2961_1	PROC	rs200045749	Pulmonary heart disease	Wald ratio	1	-0.350916	0.0536833	6.286e-11	3.38069e-07
SeqId_2700_56	PROS1	rs182634126	Pulmonary heart disease	Wald ratio	1	-0.347476	0.0590108	3.901e-09	1.75547e-05
SeqId_5312_49	APOE	rs429358	total_cholesterol_1	Wald ratio	1	-0.685227	0.0575108	9.91557e-33	1.28613e-28
SeqId_3054_3	HP	rs5471	total_cholesterol_1	Wald ratio	1	0.0882707	0.0139249	2.31184e-10	1.13282e-06
SeqId_7905_30	HP	rs5471	total_cholesterol_1	Wald ratio	1	0.0975849	0.0153942	2.31184e-10	1.13282e-06
SeqId_5312_49	APOE	rs429358	total_cholesterol_2	Wald ratio	1	0.674309	0.0243071	2.22072e-169	1.63225e-164
SeqId_15364_101	APOC1	rs12721054	total_cholesterol_2	Wald ratio	1	0.142859	0.00651274	1.19516e-106	5.27071e-102
SeqId_3054_3	HP	rs5471	total_cholesterol_2	Wald ratio	1	-0.164007	0.00760038	2.84266e-103	8.95451e-99
SeqId_7905_30	HP	rs5471	total_cholesterol_2	Wald ratio	1	-0.181313	0.00840235	2.84266e-103	8.95451e-99
SeqId_15363_32	APOA5	rs3135506	total_cholesterol_2	Wald ratio	1	0.0768994	0.00740234	2.7966e-25	3.24557e-21
SeqId_15449_33	TIMD4	rs111873972	total_cholesterol_2	Wald ratio	1	-0.137015	0.0154908	9.1619e-19	8.41761e-15
SeqId_5223_59	GCKR	rs1083864	total_cholesterol_2	Wald ratio	1	-0.230093	0.0286568	9.80452e-16	8.00713e-12
SeqId_7948_129	GLTPD2	rs11868705	total_cholesterol_2	Wald ratio	1	0.0706362	0.00948618	9.60487e-14	6.05115e-10
SeqId_18813_15	DDX19A	rs79724048	total_cholesterol_2	Wald ratio	1	-0.105113	0.0211283	6.52486e-07	0.00202641
SeqId_15316_262	TXNL4B	rs28557204	total_cholesterol_2	Wald ratio	1	-0.0243027	0.00488945	6.68001e-07	0.00204578
SeqId_15391_114	GAS6	rs6602911	total_cholesterol_2	Wald ratio	1	-0.0694453	0.0140619	7.87091e-07	0.00237748
SeqId_12340_17	AARS	rs3972075	total_cholesterol_2	Wald ratio	1	-0.0420048	0.00875801	1.61737e-06	0.00451437
SeqId_2816_50	BCAM	rs1135062	total_cholesterol_2	Wald ratio	1	-0.132828	0.0281841	2.44243e-06	0.00641145
SeqId_19365_11	BCAT2	rs4802505	total_cholesterol_2	Wald ratio	1	-0.142157	0.0324298	1.16776e-05	0.0228308
SeqId_17138_8	GSTA1	rs3957356	total_cholesterol_2	Wald ratio	1	-0.0333358	0.0077722	1.7939e-05	0.0335221
SeqId_18313_4	ASRGL1	rs1406384	Transient cerebral ischemia	Wald ratio	1	0.442179	0.102288	1.54e-05	0.0292737
SeqId_15364_101	APOC1	rs12721054	triglyceride_levels_1	Wald ratio	1	-0.170544	0.0208532	2.87921e-16	2.5395e-12
SeqId_2938_55	APOE	rs769455	triglyceride_levels_1	Wald ratio	1	0.25979	0.0431014	1.66608e-09	7.81651e-06
SeqId_15363_32	APOA5	rs3135506	triglyceride_levels_1	Wald ratio	1	-0.154197	0.0287388	8.07366e-08	0.000307031
SeqId_15475_4	PLTP	rs6073958	triglyceride_levels_1	Wald ratio	1	0.068029	0.0151833	7.44679e-06	0.0163985
SeqId_15364_101	APOC1	rs12721054	triglyceride_levels_2	Wald ratio	1	0.189387	0.00664203	7.97641e-179	8.79411e-174
SeqId_15363_32	APOA5	rs3135506	triglyceride_levels_2	Wald ratio	1	0.208233	0.00753127	2.85553e-168	1.57413e-163
SeqId_2938_55	APOE	rs769455	triglyceride_levels_2	Wald ratio	1	-0.334597	0.0178477	2.03235e-78	4.48139e-74
SeqId_5223_59	GCKR	rs1083864	triglyceride_levels_2	Wald ratio	1	-0.262158	0.0291105	2.14438e-19	2.05584e-15
SeqId_5312_49	APOE	rs429358	triglyceride_levels_2	Wald ratio	1	0.172394	0.0246301	2.5717e-12	1.49536e-08
SeqId_15449_33	TIMD4	rs111873972	triglyceride_levels_2	Wald ratio	1	-0.100671	0.0157402	1.59717e-10	8.19024e-07
SeqId_15475_4	PLTP	rs6073958	triglyceride_levels_2	Wald ratio	1	-0.0489265	0.00784149	4.3916e-10	2.10513e-06
SeqId_15391_114	GAS6	rs6602911	triglyceride_levels_2	Wald ratio	1	-0.0698174	0.0143239	1.09247e-06	0.0032119
SeqId_2973_15	CD36	rs3211938	triglyceride_levels_2	Wald ratio	1	0.0346478	0.00752729	4.16538e-06	0.0100932
SeqId_9449_150	C4BPA	rs8942	triglyceride_levels_2	Wald ratio	1	0.0470179	0.0103192	5.20545e-06	0.0122108
SeqId_7905_30	HP	rs5471	triglyceride_levels_2	Wald ratio	1	-0.0385244	0.00860581	7.5856e-06	0.0163985
SeqId_3054_3	HP	rs5471	triglyceride_levels_2	Wald ratio	1	-0.0348474	0.00778441	7.5856e-06	0.0163985
SeqId_5060_62	CD274	rs7041009	Unstable angina (intermediate coronary syndrome)	Wald ratio	1	-0.513751	0.116716	1.074e-05	0.0215291
SeqId_6431_68	PCYOX1	rs34041544	Varicose veins	Wald ratio	1	-0.189832	0.040914	3.488e-06	0.0088404

### Sheet: S7
Table S7: Colocalized associations of African ancestry MR
Exposure	Gene	SNP	Outcome	Method	nSNP	MR Beta	MR SE	MR P	Adj. MR P	PP.H4
SeqId_15525_294	ADH1C	rs1154433	Abdominal aortic aneurysm	Wald ratio	1	-0.379795	0.0906791	2.81e-05	0.0467367	0.990774
SeqId_3290_50	CD109	rs9442950	Abnormal heart sounds	Wald ratio	1	0.267883	0.0637764	2.665e-05	0.0455084	0.991067
SeqId_2973_15	CD36	rs3211938	Acute pulmonary heart disease	Wald ratio	1	0.168975	0.0399938	2.389e-05	0.0424824	0.991226
SeqId_2961_1	PROC	rs200045749	Acute pulmonary heart disease	Wald ratio	1	-0.518397	0.0686644	4.362e-14	3.00573e-10	0.99997
SeqId_2700_56	PROS1	rs182634126	Acute pulmonary heart disease	Wald ratio	1	-0.5818	0.0766965	3.306e-14	2.42994e-10	0.993213
SeqId_6431_68	PCYOX1	rs34041544	Atrial fibrillation	Wald ratio	1	-0.123722	0.0281434	1.102e-05	0.0218914	0.994793
SeqId_6431_68	PCYOX1	rs34041544	Atrial fibrillation and flutter	Wald ratio	1	-0.121291	0.0273855	9.465e-06	0.0193246	0.995335
SeqId_2973_15	CD36	rs3211938	Cardiac defibrillator in situ	Wald ratio	1	-0.193018	0.0404396	1.815e-06	0.00500266	0.999104
SeqId_2973_15	CD36	rs3211938	Cardiomyopathy	Wald ratio	1	-0.178981	0.0255722	2.577e-12	1.49536e-08	0.999895
SeqId_5478_50	FOLH1	rs111339910	Cardiomyopathy	Wald ratio	1	0.623699	0.114091	4.585e-08	0.000183819	0.999855
SeqId_2877_3	UBE2I	rs8063	Cerebral artery occlusion with cerebral infarction	Wald ratio	1	-0.37135	0.0884413	2.683e-05	0.0455084	0.963361
SeqId_6431_68	PCYOX1	rs34041544	Congestive heart failure (CHF) NOS	Wald ratio	1	-0.1154	0.025294	5.058e-06	0.0119925	0.997523
SeqId_2973_15	CD36	rs3211938	Congestive heart failure; nonhypertensive	Wald ratio	1	-0.0850073	0.0186726	5.301e-06	0.0123041	0.996673
SeqId_5478_50	FOLH1	rs111339910	Congestive heart failure; nonhypertensive	Wald ratio	1	0.372725	0.0840623	9.254e-06	0.0191583	0.985173
SeqId_6431_68	PCYOX1	rs34041544	Congestive heart failure; nonhypertensive	Wald ratio	1	-0.120869	0.0220559	4.25e-08	0.000173544	0.999971
SeqId_13929_27	CROT	rs31659	COPD	Wald ratio	1	0.905206	0.21012	1.647e-05	0.03104	0.990242
SeqId_3054_3	HP	rs5471	Coronary atherosclerosis	Wald ratio	1	-0.0946255	0.0176362	8.076e-08	0.000307031	0.999923
SeqId_7905_30	HP	rs5471	Coronary atherosclerosis	Wald ratio	1	-0.10461	0.0194971	8.076e-08	0.000307031	0.999923
SeqId_6431_68	PCYOX1	rs34041544	Coronary atherosclerosis	Wald ratio	1	-0.0883256	0.0199929	9.969e-06	0.0201669	0.99429
SeqId_10800_15	SERPINH1	rs12275382	Coronary atherosclerosis	Wald ratio	1	-0.181683	0.0392654	3.709e-06	0.0092937	0.997325
SeqId_2973_15	CD36	rs3211938	Deep vein thrombosis [DVT]	Wald ratio	1	0.151026	0.0356972	2.329e-05	0.0417522	0.990789
SeqId_2961_1	PROC	rs200045749	Deep vein thrombosis [DVT]	Wald ratio	1	-0.513239	0.0628173	3.075e-16	2.60787e-12	0.999646
SeqId_2700_56	PROS1	rs182634126	Deep vein thrombosis [DVT]	Wald ratio	1	-0.484515	0.0705631	6.584e-12	3.62948e-08	0.991517
SeqId_2877_3	UBE2I	rs8063	Essential hypertension	Wald ratio	1	-0.283439	0.0606597	2.974e-06	0.00771501	0.993619
SeqId_6388_21	CCDC126	rs17148243	HDL_2	Wald ratio	1	-0.050876	0.0107552	2.24123e-06	0.00595419	0.996977
SeqId_2973_15	CD36	rs3211938	HDL_2	Wald ratio	1	-0.115771	0.00750143	9.7887e-54	1.66034e-49	1
SeqId_7015_8	LILRB5	rs12975366	HDL_2	Wald ratio	1	0.0315538	0.00711807	9.29665e-06	0.0191583	0.98604
SeqId_9223_11	MANF	rs4687812	HDL_2	Wald ratio	1	0.0810477	0.0175513	3.87882e-06	0.00961	0.993061
SeqId_2973_15	CD36	rs3211938	Heart failure with reduced EF [Systolic or combined heart failure]	Wald ratio	1	-0.122215	0.0232362	1.443e-07	0.000521027	0.999904
SeqId_5478_50	FOLH1	rs111339910	Heart failure with reduced EF [Systolic or combined heart failure]	Wald ratio	1	0.437421	0.103921	2.563e-05	0.0444999	0.970035
SeqId_6431_68	PCYOX1	rs34041544	Heart failure with reduced EF [Systolic or combined heart failure]	Wald ratio	1	-0.130412	0.0273776	1.903e-06	0.00511728	0.998967
SeqId_14203_3	ANXA7	rs112673115	height	Wald ratio	1	0.0733324	0.014402	3.54611e-07	0.00113863	0.740192
SeqId_18244_1	ANXA7	rs112673115	height	Wald ratio	1	0.0725349	0.0142453	3.54611e-07	0.00113863	0.726335
SeqId_8480_29	EFEMP1	rs4146921	height	Wald ratio	1	-0.195734	0.0375895	1.9177e-07	0.000660718	0.999789
SeqId_10800_15	SERPINH1	rs12275382	height	Wald ratio	1	0.125655	0.021748	7.56937e-09	3.33814e-05	0.999969
SeqId_2877_3	UBE2I	rs8063	Hypertension	Wald ratio	1	-0.279	0.0614757	5.669e-06	0.0130212	0.98904
SeqId_18188_12	GATM	rs2668747	Hypertensive chronic kidney disease	Wald ratio	1	-0.419554	0.0861632	1.12e-06	0.00324952	0.99951
SeqId_5349_69	DLL1	rs2344744	Hypertensive heart and/or renal disease	Wald ratio	1	-0.186612	0.0445196	2.769e-05	0.0466086	0.972444
SeqId_2973_15	CD36	rs3211938	Hypertensive heart disease	Wald ratio	1	-0.120823	0.023733	3.563e-07	0.00113863	0.999778
SeqId_5349_69	DLL1	rs2344744	Hypertensive heart disease	Wald ratio	1	-0.269303	0.0635281	2.244e-05	0.0408933	0.981667
SeqId_3054_3	HP	rs5471	Ischemic Heart Disease	Wald ratio	1	-0.0735832	0.0162903	6.272e-06	0.0139696	0.995408
SeqId_7905_30	HP	rs5471	Ischemic Heart Disease	Wald ratio	1	-0.0813476	0.0180092	6.272e-06	0.0139696	0.995407
SeqId_6431_68	PCYOX1	rs34041544	Ischemic Heart Disease	Wald ratio	1	-0.0793057	0.0185102	1.832e-05	0.0339463	0.990183
SeqId_10800_15	SERPINH1	rs12275382	Ischemic Heart Disease	Wald ratio	1	-0.156645	0.0357384	1.17e-05	0.0228308	0.992059
SeqId_13381_49	B4GALT1	rs7019909	LDL_1	Wald ratio	1	-0.0947983	0.0213101	8.64664e-06	0.0181582	0.993278
SeqId_3054_3	HP	rs5471	LDL_1	Wald ratio	1	0.0800435	0.0139426	9.41684e-09	3.99316e-05	0.999974
SeqId_7905_30	HP	rs5471	LDL_1	Wald ratio	1	0.0884895	0.0154138	9.41684e-09	3.99316e-05	0.999974
SeqId_12340_17	AARS	rs3972075	LDL_2	Wald ratio	1	-0.0468046	0.00898683	1.90754e-07	0.000660718	0.999831
SeqId_15363_32	APOA5	rs3135506	LDL_2	Wald ratio	1	0.0373297	0.00760058	9.0413e-07	0.0026941	0.998987
SeqId_2938_55	APOE	rs769455	LDL_2	Wald ratio	1	0.242813	0.0180002	1.80422e-41	2.65224e-37	0.85474
SeqId_2816_50	BCAM	rs1135062	LDL_2	Wald ratio	1	-0.129167	0.02895	8.1308e-06	0.0174065	0.87517
SeqId_19365_11	BCAT2	rs4802505	LDL_2	Wald ratio	1	-0.154879	0.033369	3.46055e-06	0.0088404	0.995442
SeqId_15487_164	CES1	rs116200666	LDL_2	Wald ratio	1	0.121664	0.0280577	1.4496e-05	0.0277949	0.976378
SeqId_18813_15	DDX19A	rs79724048	LDL_2	Wald ratio	1	-0.108202	0.0217169	6.28035e-07	0.00197834	0.99706
SeqId_15391_114	GAS6	rs6602911	LDL_2	Wald ratio	1	-0.0667236	0.0144605	3.94614e-06	0.00966817	0.993205
SeqId_5223_59	GCKR	rs1083864	LDL_2	Wald ratio	1	-0.168508	0.0294692	1.07713e-08	4.48134e-05	0.999977
SeqId_7948_129	GLTPD2	rs11868705	LDL_2	Wald ratio	1	0.0580176	0.00974257	2.59981e-09	1.1943e-05	0.999351
SeqId_3054_3	HP	rs5471	LDL_2	Wald ratio	1	-0.152658	0.00785499	3.94478e-84	9.66485e-80	1
SeqId_7905_30	HP	rs5471	LDL_2	Wald ratio	1	-0.168766	0.00868383	3.94478e-84	9.66485e-80	1
SeqId_15449_33	TIMD4	rs111873972	LDL_2	Wald ratio	1	-0.123337	0.0158537	7.26892e-15	5.72435e-11	0.999995
SeqId_14091_42	CBR3	rs60409141	Myocardial infarction	Wald ratio	1	0.100302	0.0236893	2.295e-05	0.0414799	0.983374
SeqId_4707_50	YWHAH	rs5994430	Myocardial infarction	Wald ratio	1	0.374961	0.0895405	2.819e-05	0.0467367	0.981835
SeqId_10391_1	ANGPTL3	rs35529421	non-HDL_cholesterol_2	Wald ratio	1	0.188771	0.0290466	8.0907e-11	4.24767e-07	0.999987
SeqId_15363_32	APOA5	rs3135506	non-HDL_cholesterol_2	Wald ratio	1	0.10643	0.0141315	5.01972e-14	3.25548e-10	1
SeqId_2938_55	APOE	rs769455	non-HDL_cholesterol_2	Wald ratio	1	0.175105	0.0381626	4.46685e-06	0.010706	0.835971
SeqId_19365_11	BCAT2	rs4802505	non-HDL_cholesterol_2	Wald ratio	1	-0.352981	0.0740811	1.89051e-06	0.00511728	0.998594
SeqId_5223_59	GCKR	rs1083864	non-HDL_cholesterol_2	Wald ratio	1	-0.254636	0.0529502	1.5171e-06	0.00428878	0.998704
SeqId_3054_3	HP	rs5471	non-HDL_cholesterol_2	Wald ratio	1	-0.133965	0.0129112	3.19477e-25	3.35455e-21	1
SeqId_7905_30	HP	rs5471	non-HDL_cholesterol_2	Wald ratio	1	-0.1481	0.0142736	3.19477e-25	3.35455e-21	1
SeqId_15449_33	TIMD4	rs111873972	non-HDL_cholesterol_2	Wald ratio	1	-0.128157	0.0287653	8.37885e-06	0.017765	0.99631
SeqId_2877_3	UBE2I	rs8063	Occlusion of cerebral arteries	Wald ratio	1	-0.375703	0.0878755	1.908e-05	0.03506	0.973073
SeqId_7905_30	HP	rs5471	Other chronic ischemic heart disease unspecified	Wald ratio	1	-0.103355	0.0244959	2.451e-05	0.0428931	0.987079
SeqId_3054_3	HP	rs5471	Other chronic ischemic heart disease unspecified	Wald ratio	1	-0.0934898	0.0221578	2.451e-05	0.0428931	0.987078
SeqId_10800_15	SERPINH1	rs12275382	Other chronic ischemic heart disease unspecified	Wald ratio	1	-0.260636	0.0503143	2.217e-07	0.000752085	0.999894
SeqId_2973_15	CD36	rs3211938	Other venous embolism and thrombosis	Wald ratio	1	0.143009	0.0276311	2.271e-07	0.000758731	0.99986
SeqId_2961_1	PROC	rs200045749	Other venous embolism and thrombosis	Wald ratio	1	-0.507826	0.0499799	2.972e-24	2.9788e-20	0.999302
SeqId_2700_56	PROS1	rs182634126	Other venous embolism and thrombosis	Wald ratio	1	-0.425247	0.0562406	3.993e-14	2.84022e-10	0.991136
SeqId_8250_2	PTPRJ	rs11039557	Peripheral vascular disease unspecified	Wald ratio	1	-0.0906199	0.0215625	2.638e-05	0.0454443	0.986124
SeqId_2973_15	CD36	rs3211938	Primary/intrinsic cardiomyopathies	Wald ratio	1	-0.182709	0.0260099	2.147e-12	1.31506e-08	0.999932
SeqId_5478_50	FOLH1	rs111339910	Primary/intrinsic cardiomyopathies	Wald ratio	1	0.62298	0.116371	8.631e-08	0.00032257	0.999815
SeqId_2973_15	CD36	rs3211938	Pulmonary embolism and infarction acute	Wald ratio	1	0.175347	0.0404341	1.447e-05	0.0277949	0.994406
SeqId_2961_1	PROC	rs200045749	Pulmonary embolism and infarction acute	Wald ratio	1	-0.52151	0.0691163	4.509e-14	3.01287e-10	0.999978
SeqId_2700_56	PROS1	rs182634126	Pulmonary embolism and infarction acute	Wald ratio	1	-0.585955	0.0772238	3.255e-14	2.42994e-10	0.993244
SeqId_2961_1	PROC	rs200045749	Pulmonary heart disease	Wald ratio	1	-0.350916	0.0536833	6.286e-11	3.38069e-07	0.999999
SeqId_2700_56	PROS1	rs182634126	Pulmonary heart disease	Wald ratio	1	-0.347476	0.0590108	3.901e-09	1.75547e-05	0.985719
SeqId_3054_3	HP	rs5471	total_cholesterol_1	Wald ratio	1	0.0882707	0.0139249	2.31184e-10	1.13282e-06	0.999993
SeqId_7905_30	HP	rs5471	total_cholesterol_1	Wald ratio	1	0.0975849	0.0153942	2.31184e-10	1.13282e-06	0.999993
SeqId_12340_17	AARS	rs3972075	total_cholesterol_2	Wald ratio	1	-0.0420048	0.00875801	1.61737e-06	0.00451437	0.99907
SeqId_15363_32	APOA5	rs3135506	total_cholesterol_2	Wald ratio	1	0.0768994	0.00740234	2.7966e-25	3.24557e-21	1
SeqId_2816_50	BCAM	rs1135062	total_cholesterol_2	Wald ratio	1	-0.132828	0.0281841	2.44243e-06	0.00641145	0.87572
SeqId_19365_11	BCAT2	rs4802505	total_cholesterol_2	Wald ratio	1	-0.142157	0.0324298	1.16776e-05	0.0228308	0.993931
SeqId_18813_15	DDX19A	rs79724048	total_cholesterol_2	Wald ratio	1	-0.105113	0.0211283	6.52486e-07	0.00202641	0.996492
SeqId_15391_114	GAS6	rs6602911	total_cholesterol_2	Wald ratio	1	-0.0694453	0.0140619	7.87091e-07	0.00237748	0.998542
SeqId_5223_59	GCKR	rs1083864	total_cholesterol_2	Wald ratio	1	-0.230093	0.0286568	9.80452e-16	8.00713e-12	0.999981
SeqId_7948_129	GLTPD2	rs11868705	total_cholesterol_2	Wald ratio	1	0.0706362	0.00948618	9.60487e-14	6.05115e-10	0.994732
SeqId_17138_8	GSTA1	rs3957356	total_cholesterol_2	Wald ratio	1	-0.0333358	0.0077722	1.7939e-05	0.0335221	0.957125
SeqId_3054_3	HP	rs5471	total_cholesterol_2	Wald ratio	1	-0.164007	0.00760038	2.84266e-103	8.95451e-99	1
SeqId_7905_30	HP	rs5471	total_cholesterol_2	Wald ratio	1	-0.181313	0.00840235	2.84266e-103	8.95451e-99	1
SeqId_15449_33	TIMD4	rs111873972	total_cholesterol_2	Wald ratio	1	-0.137015	0.0154908	9.1619e-19	8.41761e-15	0.999995
SeqId_18313_4	ASRGL1	rs1406384	Transient cerebral ischemia	Wald ratio	1	0.442179	0.102288	1.54e-05	0.0292737	0.982731
SeqId_15363_32	APOA5	rs3135506	triglyceride_levels_1	Wald ratio	1	-0.154197	0.0287388	8.07366e-08	0.000307031	0.999795
SeqId_15364_101	APOC1	rs12721054	triglyceride_levels_1	Wald ratio	1	-0.170544	0.0208532	2.87921e-16	2.5395e-12	1
SeqId_15475_4	PLTP	rs6073958	triglyceride_levels_1	Wald ratio	1	0.068029	0.0151833	7.44679e-06	0.0163985	0.992487
SeqId_15363_32	APOA5	rs3135506	triglyceride_levels_2	Wald ratio	1	0.208233	0.00753127	2.85553e-168	1.57413e-163	1
SeqId_15364_101	APOC1	rs12721054	triglyceride_levels_2	Wald ratio	1	0.189387	0.00664203	7.97641e-179	8.79411e-174	1
SeqId_9449_150	C4BPA	rs8942	triglyceride_levels_2	Wald ratio	1	0.0470179	0.0103192	5.20545e-06	0.0122108	0.991311
SeqId_2973_15	CD36	rs3211938	triglyceride_levels_2	Wald ratio	1	0.0346478	0.00752729	4.16538e-06	0.0100932	0.995342
SeqId_15391_114	GAS6	rs6602911	triglyceride_levels_2	Wald ratio	1	-0.0698174	0.0143239	1.09247e-06	0.0032119	0.998007
SeqId_5223_59	GCKR	rs1083864	triglyceride_levels_2	Wald ratio	1	-0.262158	0.0291105	2.14438e-19	2.05584e-15	0.999981
SeqId_7905_30	HP	rs5471	triglyceride_levels_2	Wald ratio	1	-0.0385244	0.00860581	7.5856e-06	0.0163985	0.991278
SeqId_3054_3	HP	rs5471	triglyceride_levels_2	Wald ratio	1	-0.0348474	0.00778441	7.5856e-06	0.0163985	0.991248
SeqId_15475_4	PLTP	rs6073958	triglyceride_levels_2	Wald ratio	1	-0.0489265	0.00784149	4.3916e-10	2.10513e-06	0.999999
SeqId_15449_33	TIMD4	rs111873972	triglyceride_levels_2	Wald ratio	1	-0.100671	0.0157402	1.59717e-10	8.19024e-07	0.999991
SeqId_5060_62	CD274	rs7041009	Unstable angina (intermediate coronary syndrome)	Wald ratio	1	-0.513751	0.116716	1.074e-05	0.0215291	0.994701
SeqId_6431_68	PCYOX1	rs34041544	Varicose veins	Wald ratio	1	-0.189832	0.040914	3.488e-06	0.0088404	0.998156

### Sheet: S8
Table S8: MR results of associations pioritized in African ancestry and their replications in the European populations
afr: African ancestry populations; eur: European populations
Exposure (afr)	SNP (afr)	Gene (afr)	Outcome	MR Beta (afr)	MR SE (afr)	MR P (afr)	Exposure (eur)	Gene (eur)	Outcome (eur)	Method (eur)	nSNP (eur)	MR Beta (eur)	MR SE (eur)	MR P (eur)	Proxy SNP
SeqId_12340_17	rs3972075	AARS	LDL_2	-0.0468046	0.00898683	1.90754e-07	SeqId_12340_17	AARS	LDL	Wald ratio	1	-0.00554297	0.0114987	0.62977	rs145359684
SeqId_12340_17	rs3972075	AARS	total_cholesterol_2	-0.0420048	0.00875801	1.61737e-06	SeqId_12340_17	AARS	total_cholesterol	Wald ratio	1	0.0386606	0.034189	0.258142	rs145359684
SeqId_15525_294	rs1154433	ADH1C	Abdominal aortic aneurysm	-0.379795	0.0906791	2.81e-05	SeqId_15525_294	ADH1C	Abdominal aortic aneurysm	Wald ratio	1	0.516259	0.148229	0.0004961	.
SeqId_10391_1	rs35529421	ANGPTL3	non-HDL_cholesterol_2	0.188771	0.0290466	8.0907e-11	SeqId_10391_1	ANGPTL3	non-HDL_cholesterol	Inverse variance weighted	2	0.180963	0.0934809	0.0528884	.
SeqId_15363_32	rs3135506	APOA5	LDL_2	0.0373297	0.00760058	9.0413e-07	SeqId_15363_32	APOA5	LDL	Wald ratio	1	-0.232613	0.00782575	3.75398e-194	.
SeqId_15363_32	rs3135506	APOA5	non-HDL_cholesterol_2	0.10643	0.0141315	5.01972e-14	SeqId_15363_32	APOA5	non-HDL_cholesterol	Inverse variance weighted	2	0.0588254	0.111533	0.597897	.
SeqId_15363_32	rs3135506	APOA5	total_cholesterol_2	0.0768994	0.00740234	2.7966e-25	SeqId_15363_32	APOA5	total_cholesterol	Inverse variance weighted	2	0.0126902	0.0145052	0.381644	.
SeqId_15363_32	rs3135506	APOA5	triglyceride_levels_1	-0.154197	0.0287388	8.07366e-08	SeqId_15363_32	APOA5	triglyceride_levels	Wald ratio	1	-0.158982	0.00342313	0	.
SeqId_15363_32	rs3135506	APOA5	triglyceride_levels_2	0.208233	0.00753127	2.85553e-168	SeqId_15363_32	APOA5	triglyceride_levels	Wald ratio	1	-0.158982	0.00342313	0	.
SeqId_15364_101	rs12721054	APOC1	triglyceride_levels_2	0.189387	0.00664203	7.97641e-179	SeqId_15364_101	APOC1	triglyceride_levels	Wald ratio	1	0.49391	0.0205522	1.28862e-127	.
SeqId_18313_4	rs1406384	ASRGL1	Transient cerebral ischemia	0.442179	0.102288	1.54e-05	SeqId_18313_4	ASRGL1	Transient cerebral ischemia	Wald ratio	1	-0.0136227	0.0333251	0.6827	.
SeqId_13381_49	rs7019909	B4GALT1	LDL_1	-0.0947983	0.0213101	8.64664e-06	SeqId_13381_49	B4GALT1	LDL	Wald ratio	1	0.00773506	0.00552263	0.161331	.
SeqId_2816_50	rs1135062	BCAM	LDL_2	-0.129167	0.02895	8.1308e-06	SeqId_2816_50	BCAM	LDL	Wald ratio	1	-0.000988677	0.00689804	0.886032	.
SeqId_2816_50	rs1135062	BCAM	total_cholesterol_2	-0.132828	0.0281841	2.44243e-06	SeqId_2816_50	BCAM	total_cholesterol	Wald ratio	1	0.0120594	0.0204928	0.556218	.
SeqId_19365_11	rs4802505	BCAT2	LDL_2	-0.154879	0.033369	3.46055e-06	SeqId_19365_11	BCAT2	LDL	Wald ratio	1	-0.0808024	0.0141826	1.21716e-08	.
SeqId_19365_11	rs4802505	BCAT2	non-HDL_cholesterol_2	-0.352981	0.0740811	1.89051e-06	SeqId_19365_11	BCAT2	non-HDL_cholesterol	Inverse variance weighted	2	-0.0279127	0.0553064	0.613774	.
SeqId_19365_11	rs4802505	BCAT2	total_cholesterol_2	-0.142157	0.0324298	1.16776e-05	SeqId_19365_11	BCAT2	total_cholesterol	Inverse variance weighted	2	-0.0304885	0.0660007	0.644122	.
SeqId_9449_150	rs8942	C4BPA	triglyceride_levels_2	0.0470179	0.0103192	5.20545e-06	SeqId_9449_150	C4BPA	triglyceride_levels	Weighted median	3	0.0233817	0.00744111	0.00167669	.
SeqId_14091_42	rs60409141	CBR3	Myocardial infarction	0.100302	0.0236893	2.295e-05	SeqId_14091_42	CBR3	Myocardial infarction	MR Egger	3	-0.11512	0.12337	0.522014	.
SeqId_6388_21	rs17148243	CCDC126	HDL_2	-0.050876	0.0107552	2.24123e-06	SeqId_6388_21	CCDC126	HDL	Inverse variance weighted	2	-0.0220441	0.0100378	0.0280837	.
SeqId_3290_50	rs9442950	CD109	Abnormal heart sounds	0.267883	0.0637764	2.665e-05	SeqId_3290_50	CD109	Abnormal heart sounds	Simple mode	4	0.0704358	0.06423	0.352947	.
SeqId_5060_62	rs7041009	CD274	Unstable angina (intermediate coronary syndrome)	-0.513751	0.116716	1.074e-05	SeqId_5060_62	CD274	Unstable angina (intermediate coronary syndrome)	Inverse variance weighted	2	0.0203431	0.0421061	0.628997	.
SeqId_2973_15	rs3211938	CD36	Acute pulmonary heart disease	0.168975	0.0399938	2.389e-05	SeqId_2973_15	CD36	Acute pulmonary heart disease	Inverse variance weighted	2	0.186622	0.0345164	6.41704e-08	.
SeqId_2973_15	rs3211938	CD36	Cardiac defibrillator in situ	-0.193018	0.0404396	1.815e-06	SeqId_2973_15	CD36	Cardiac defibrillator in situ	Inverse variance weighted	2	0.0809258	0.0375083	0.0309634	.
SeqId_2973_15	rs3211938	CD36	Cardiomyopathy	-0.178981	0.0255722	2.577e-12	SeqId_2973_15	CD36	Cardiomyopathy	Inverse variance weighted	2	0.0783839	0.0385113	0.0418157	.
SeqId_2973_15	rs3211938	CD36	Congestive heart failure; nonhypertensive	-0.0850073	0.0186726	5.301e-06	SeqId_2973_15	CD36	Congestive heart failure; nonhypertensive	Inverse variance weighted	2	0.0366729	0.0170996	0.0319799	.
SeqId_2973_15	rs3211938	CD36	Deep vein thrombosis [DVT]	0.151026	0.0356972	2.329e-05	SeqId_2973_15	CD36	Deep vein thrombosis [DVT]	Inverse variance weighted	2	0.15555	0.043095	0.000306835	.
SeqId_2973_15	rs3211938	CD36	HDL_2	-0.115771	0.00750143	9.7887e-54	SeqId_2973_15	CD36	HDL	Inverse variance weighted	2	0.0158518	0.0090774	0.0807605	.
SeqId_2973_15	rs3211938	CD36	Heart failure with reduced EF [Systolic or combined heart failure]	-0.122215	0.0232362	1.443e-07	SeqId_2973_15	CD36	Heart failure with reduced EF [Systolic or combined heart failure]	Inverse variance weighted	2	0.0891235	0.0220575	5.33369e-05	.
SeqId_2973_15	rs3211938	CD36	Hypertensive heart disease	-0.120823	0.023733	3.563e-07	SeqId_2973_15	CD36	Hypertensive heart disease	Inverse variance weighted	2	0.000809128	0.0252919	0.974479	.
SeqId_2973_15	rs3211938	CD36	Other venous embolism and thrombosis	0.143009	0.0276311	2.271e-07	SeqId_2973_15	CD36	Other venous embolism and thrombosis	Inverse variance weighted	2	0.117332	0.0221883	1.23664e-07	.
SeqId_2973_15	rs3211938	CD36	Primary/intrinsic cardiomyopathies	-0.182709	0.0260099	2.147e-12	SeqId_2973_15	CD36	Primary/intrinsic cardiomyopathies	Inverse variance weighted	2	0.06536	0.0497764	0.189158	.
SeqId_2973_15	rs3211938	CD36	Pulmonary embolism and infarction acute	0.175347	0.0404341	1.447e-05	SeqId_2973_15	CD36	Pulmonary embolism and infarction acute	Inverse variance weighted	2	0.183477	0.0348005	1.34759e-07	.
SeqId_2973_15	rs3211938	CD36	triglyceride_levels_2	0.0346478	0.00752729	4.16538e-06	SeqId_2973_15	CD36	triglyceride_levels	Inverse variance weighted	2	-0.0104904	0.00630778	0.0962962	.
SeqId_13929_27	rs31659	CROT	COPD	0.905206	0.21012	1.647e-05	SeqId_13929_27	CROT	COPD	Wald ratio	1	0.00605185	0.014954	0.6857	rs2373593
SeqId_18813_15	rs79724048	DDX19A	LDL_2	-0.108202	0.0217169	6.28035e-07	SeqId_18813_15	DDX19A	LDL	Wald ratio	1	-0.012017	0.0106736	0.260225	.
SeqId_18813_15	rs79724048	DDX19A	total_cholesterol_2	-0.105113	0.0211283	6.52486e-07	SeqId_18813_15	DDX19A	total_cholesterol	Wald ratio	1	0.0251326	0.0306246	0.411836	.
SeqId_5349_69	rs2344744	DLL1	Hypertensive heart and/or renal disease	-0.186612	0.0445196	2.769e-05	SeqId_5349_69	DLL1	Hypertensive heart and/or renal disease	Wald ratio	1	-0.107982	0.0423177	0.01072	.
SeqId_5349_69	rs2344744	DLL1	Hypertensive heart disease	-0.269303	0.0635281	2.244e-05	SeqId_5349_69	DLL1	Hypertensive heart disease	Wald ratio	1	-0.0339289	0.0616857	0.5823	.
SeqId_8480_29	rs4146921	EFEMP1	height	-0.195734	0.0375895	1.9177e-07	SeqId_8480_29	EFEMP1	height	Inverse variance weighted	2	-0.259829	0.00737505	6.74466e-272	.
SeqId_5478_50	rs111339910	FOLH1	Cardiomyopathy	0.623699	0.114091	4.585e-08	SeqId_5478_50	FOLH1	Cardiomyopathy	Wald ratio	1	-0.0525375	0.0522764	0.3149	.
SeqId_5478_50	rs111339910	FOLH1	Congestive heart failure; nonhypertensive	0.372725	0.0840623	9.254e-06	SeqId_5478_50	FOLH1	Congestive heart failure; nonhypertensive	Wald ratio	1	-0.00425107	0.0335932	0.8993	.
SeqId_5478_50	rs111339910	FOLH1	Heart failure with reduced EF [Systolic or combined heart failure]	0.437421	0.103921	2.563e-05	SeqId_5478_50	FOLH1	Heart failure with reduced EF [Systolic or combined heart failure]	Wald ratio	1	-0.0400463	0.0448206	0.3716	.
SeqId_5478_50	rs111339910	FOLH1	Primary/intrinsic cardiomyopathies	0.62298	0.116371	8.631e-08	SeqId_5478_50	FOLH1	Primary/intrinsic cardiomyopathies	Wald ratio	1	-0.056685	0.0531948	0.2866	.
SeqId_15391_114	rs6602911	GAS6	LDL_2	-0.0667236	0.0144605	3.94614e-06	SeqId_15391_114	GAS6	LDL	Wald ratio	1	-0.0527194	0.0051481	1.30474e-24	.
SeqId_15391_114	rs6602911	GAS6	total_cholesterol_2	-0.0694453	0.0140619	7.87091e-07	SeqId_15391_114	GAS6	total_cholesterol	Wald ratio	1	-0.0633439	0.0147965	1.8605e-05	.
SeqId_15391_114	rs6602911	GAS6	triglyceride_levels_2	-0.0698174	0.0143239	1.09247e-06	SeqId_15391_114	GAS6	triglyceride_levels	Wald ratio	1	-0.0851154	0.00918794	1.97246e-20	.
SeqId_18188_12	rs2668747	GATM	Hypertensive chronic kidney disease	-0.419554	0.0861632	1.12e-06	SeqId_18188_12	GATM	Hypertensive chronic kidney disease	Inverse variance weighted	2	-0.132064	0.0193265	8.29681e-12	.
SeqId_5223_59	rs1083864	GCKR	LDL_2	-0.168508	0.0294692	1.07713e-08	SeqId_5223_59	GCKR	LDL	Wald ratio	1	-0.202102	0.00441551	0	.
SeqId_5223_59	rs1083864	GCKR	non-HDL_cholesterol_2	-0.254636	0.0529502	1.5171e-06	SeqId_5223_59	GCKR	non-HDL_cholesterol	Wald ratio	1	-0.183434	0.00521986	1.55881e-270	.
SeqId_5223_59	rs1083864	GCKR	total_cholesterol_2	-0.230093	0.0286568	9.80452e-16	SeqId_5223_59	GCKR	total_cholesterol	Wald ratio	1	-0.110536	0.0126953	3.12447e-18	.
SeqId_5223_59	rs1083864	GCKR	triglyceride_levels_2	-0.262158	0.0291105	2.14438e-19	SeqId_5223_59	GCKR	triglyceride_levels	Wald ratio	1	-0.329128	0.00787557	0	.
SeqId_7948_129	rs11868705	GLTPD2	LDL_2	0.0580176	0.00974257	2.59981e-09	SeqId_7948_129	GLTPD2	LDL	Inverse variance weighted	3	0.0232209	0.0038043	1.03545e-09	.
SeqId_7948_129	rs11868705	GLTPD2	total_cholesterol_2	0.0706362	0.00948618	9.60487e-14	SeqId_7948_129	GLTPD2	total_cholesterol	Weighted median	3	0.0142059	0.0109052	0.192688	.
SeqId_17138_8	rs3957356	GSTA1	total_cholesterol_2	-0.0333358	0.0077722	1.7939e-05	SeqId_17138_8	GSTA1	total_cholesterol	Wald ratio	1	-0.00759188	0.00942665	0.42061	.
SeqId_3054_3	rs5471	HP	Coronary atherosclerosis	-0.0946255	0.0176362	8.076e-08	SeqId_3054_3	HP	Coronary atherosclerosis	MR Egger	7	0.0444136	0.0287664	0.183255	.
SeqId_7905_30	rs5471	HP	Coronary atherosclerosis	-0.10461	0.0194971	8.076e-08	SeqId_7905_30	HP	Coronary atherosclerosis	MR Egger	5	0.0603419	0.0318561	0.154513	.
SeqId_3054_3	rs5471	HP	Ischemic Heart Disease	-0.0735832	0.0162903	6.272e-06	SeqId_3054_3	HP	Ischemic Heart Disease	MR Egger	7	0.0322547	0.0240081	0.236862	.
SeqId_7905_30	rs5471	HP	Ischemic Heart Disease	-0.0813476	0.0180092	6.272e-06	SeqId_7905_30	HP	Ischemic Heart Disease	MR Egger	5	0.0444199	0.0247224	0.170234	.
SeqId_3054_3	rs5471	HP	LDL_1	0.0800435	0.0139426	9.41684e-09	SeqId_3054_3	HP	LDL	Weighted median	7	-0.0205216	0.00181368	1.10696e-29	.
SeqId_7905_30	rs5471	HP	LDL_1	0.0884895	0.0154138	9.41684e-09	SeqId_7905_30	HP	LDL	Weighted median	5	-0.0217506	0.0019669	1.99859e-28	.
SeqId_3054_3	rs5471	HP	LDL_2	-0.152658	0.00785499	3.94478e-84	SeqId_3054_3	HP	LDL	Weighted median	7	-0.0205216	0.00181368	1.10696e-29	.
SeqId_7905_30	rs5471	HP	LDL_2	-0.168766	0.00868383	3.94478e-84	SeqId_7905_30	HP	LDL	Weighted median	5	-0.0217506	0.0019669	1.99859e-28	.
SeqId_3054_3	rs5471	HP	non-HDL_cholesterol_2	-0.133965	0.0129112	3.19477e-25	SeqId_3054_3	HP	non-HDL_cholesterol	Weighted median	7	-0.0567382	0.0024952	1.8468e-114	.
SeqId_7905_30	rs5471	HP	non-HDL_cholesterol_2	-0.1481	0.0142736	3.19477e-25	SeqId_7905_30	HP	non-HDL_cholesterol	Weighted median	5	-0.0608962	0.00244187	2.85954e-137	.
SeqId_3054_3	rs5471	HP	Other chronic ischemic heart disease unspecified	-0.0934898	0.0221578	2.451e-05	SeqId_3054_3	HP	Other chronic ischemic heart disease unspecified	MR Egger	7	0.0251247	0.0306921	0.45025	.
SeqId_7905_30	rs5471	HP	Other chronic ischemic heart disease unspecified	-0.103355	0.0244959	2.451e-05	SeqId_7905_30	HP	Other chronic ischemic heart disease unspecified	MR Egger	5	0.0405539	0.03618	0.343969	.
SeqId_3054_3	rs5471	HP	total_cholesterol_1	0.0882707	0.0139249	2.31184e-10	SeqId_3054_3	HP	total_cholesterol	Weighted median	7	-0.0393466	0.0054347	4.49046e-13	.
SeqId_7905_30	rs5471	HP	total_cholesterol_1	0.0975849	0.0153942	2.31184e-10	SeqId_7905_30	HP	total_cholesterol	Weighted median	5	-0.0415038	0.00540955	1.68913e-14	.
SeqId_3054_3	rs5471	HP	total_cholesterol_2	-0.164007	0.00760038	2.84266e-103	SeqId_3054_3	HP	total_cholesterol	Weighted median	7	-0.0393466	0.0054347	4.49046e-13	.
SeqId_7905_30	rs5471	HP	total_cholesterol_2	-0.181313	0.00840235	2.84266e-103	SeqId_7905_30	HP	total_cholesterol	Weighted median	5	-0.0415038	0.00540955	1.68913e-14	.
SeqId_3054_3	rs5471	HP	triglyceride_levels_2	-0.0348474	0.00778441	7.5856e-06	SeqId_3054_3	HP	triglyceride_levels	Weighted median	7	-0.0134412	0.00350595	0.000126166	.
SeqId_7905_30	rs5471	HP	triglyceride_levels_2	-0.0385244	0.00860581	7.5856e-06	SeqId_7905_30	HP	triglyceride_levels	Inverse variance weighted	5	-0.0147377	0.00355406	3.37278e-05	.
SeqId_7905_30	rs5471	HP	triglyceride_levels_2	-0.181313	0.00840235	2.84266e-103	SeqId_7905_30	HP	total_cholesterol	MR Egger	5	-0.0270069	0.037899	0.527516	.
SeqId_7015_8	rs12975366	LILRB5	HDL_2	0.0315538	0.00711807	9.29665e-06	SeqId_7015_8	LILRB5	HDL	Wald ratio	1	0.0143436	0.00234445	9.47075e-10	.
SeqId_9223_11	rs4687812	MANF	HDL_2	0.0810477	0.0175513	3.87882e-06	SeqId_9223_11	MANF	HDL	Wald ratio	1	0.0328803	0.0255616	0.198334	.
SeqId_6431_68	rs34041544	PCYOX1	Atrial fibrillation	-0.123722	0.0281434	1.102e-05	SeqId_6431_68	PCYOX1	Atrial fibrillation	Inverse variance weighted	2	-0.0177427	0.0156081	0.255638	.
SeqId_6431_68	rs34041544	PCYOX1	Atrial fibrillation and flutter	-0.121291	0.0273855	9.465e-06	SeqId_6431_68	PCYOX1	Atrial fibrillation and flutter	Inverse variance weighted	2	-0.0169884	0.0168229	0.312574	.
SeqId_6431_68	rs34041544	PCYOX1	Congestive heart failure (CHF) NOS	-0.1154	0.025294	5.058e-06	SeqId_6431_68	PCYOX1	Congestive heart failure (CHF) NOS	Inverse variance weighted	2	-0.00583635	0.0114304	0.609632	.
SeqId_6431_68	rs34041544	PCYOX1	Congestive heart failure; nonhypertensive	-0.120869	0.0220559	4.25e-08	SeqId_6431_68	PCYOX1	Congestive heart failure; nonhypertensive	Inverse variance weighted	2	0.00223555	0.00968844	0.817514	.
SeqId_6431_68	rs34041544	PCYOX1	Coronary atherosclerosis	-0.0883256	0.0199929	9.969e-06	SeqId_6431_68	PCYOX1	Coronary atherosclerosis	Inverse variance weighted	2	0.0121778	0.0082727	0.141007	.
SeqId_6431_68	rs34041544	PCYOX1	Heart failure with reduced EF [Systolic or combined heart failure]	-0.130412	0.0273776	1.903e-06	SeqId_6431_68	PCYOX1	Heart failure with reduced EF [Systolic or combined heart failure]	Inverse variance weighted	2	0.00596009	0.0125139	0.633877	.
SeqId_6431_68	rs34041544	PCYOX1	Ischemic Heart Disease	-0.0793057	0.0185102	1.832e-05	SeqId_6431_68	PCYOX1	Ischemic Heart Disease	Inverse variance weighted	2	0.00944367	0.00824134	0.25184	.
SeqId_6431_68	rs34041544	PCYOX1	Varicose veins	-0.189832	0.040914	3.488e-06	SeqId_6431_68	PCYOX1	Varicose veins	Inverse variance weighted	2	-0.0168295	0.0155145	0.278027	.
SeqId_15475_4	rs6073958	PLTP	triglyceride_levels_2	-0.0489265	0.00784149	4.3916e-10	SeqId_15475_4	PLTP	triglyceride_levels	Inverse variance weighted	2	-0.065506	0.00415263	4.6532e-56	.
SeqId_2700_56	rs182634126	PROS1	Acute pulmonary heart disease	-0.5818	0.0766965	3.306e-14	SeqId_2700_56	PROS1	Acute pulmonary heart disease	Inverse variance weighted	2	-0.546324	0.0928614	4.02354e-09	.
SeqId_2700_56	rs182634126	PROS1	Deep vein thrombosis [DVT]	-0.484515	0.0705631	6.584e-12	SeqId_2700_56	PROS1	Deep vein thrombosis [DVT]	Inverse variance weighted	2	-0.486979	0.0697296	2.87242e-12	.
SeqId_2700_56	rs182634126	PROS1	Other venous embolism and thrombosis	-0.425247	0.0562406	3.993e-14	SeqId_2700_56	PROS1	Other venous embolism and thrombosis	Inverse variance weighted	2	-0.451423	0.0527384	1.13197e-17	.
SeqId_2700_56	rs182634126	PROS1	Pulmonary embolism and infarction acute	-0.585955	0.0772238	3.255e-14	SeqId_2700_56	PROS1	Pulmonary embolism and infarction acute	Inverse variance weighted	2	-0.558764	0.0814318	6.80231e-12	.
SeqId_2700_56	rs182634126	PROS1	Pulmonary heart disease	-0.347476	0.0590108	3.901e-09	SeqId_2700_56	PROS1	Pulmonary heart disease	Inverse variance weighted	2	-0.300386	0.120802	0.0128972	.
SeqId_8250_2	rs11039557	PTPRJ	Peripheral vascular disease unspecified	-0.0906199	0.0215625	2.638e-05	SeqId_8250_2	PTPRJ	Peripheral vascular disease unspecified	Wald ratio	1	0.0722217	0.0898673	0.4216	.
SeqId_10800_15	rs12275382	SERPINH1	height	0.125655	0.021748	7.56937e-09	SeqId_10800_15	SERPINH1	height	Wald ratio	1	-0.0192687	0.008831	0.0291143	rs588955
SeqId_15449_33	rs111873972	TIMD4	LDL_2	-0.123337	0.0158537	7.26892e-15	SeqId_15449_33	TIMD4	LDL	Inverse variance weighted	2	-0.0949157	0.0209172	5.68774e-06	.
SeqId_15449_33	rs111873972	TIMD4	non-HDL_cholesterol_2	-0.128157	0.0287653	8.37885e-06	SeqId_15449_33	TIMD4	non-HDL_cholesterol	Inverse variance weighted	2	-0.19446	0.0226682	9.60765e-18	.
SeqId_15449_33	rs111873972	TIMD4	total_cholesterol_2	-0.137015	0.0154908	9.1619e-19	SeqId_15449_33	TIMD4	total_cholesterol	Inverse variance weighted	2	-0.144099	0.0336905	1.89293e-05	.
SeqId_15449_33	rs111873972	TIMD4	triglyceride_levels_2	-0.100671	0.0157402	1.59717e-10	SeqId_15449_33	TIMD4	triglyceride_levels	Inverse variance weighted	2	-0.135102	0.0324114	3.06834e-05	.

### Sheet: S9
Table S9: Protein-outcome heterogeneity between African-Euoprean ancestry populations
Exposure (afr)	SNP (afr)	Gene (afr)	Outcome	MR Beta (afr)	MR SE (afr)	MR P (afr)	Exposure (eur)	proxy SNP (eur)	Gene (eur)	MR Beta (eur)	MR SE (eur)	MR P (eur)	METAL I^2	METAL Chi_2	METAL P	METAL Random I^2	METAL Random Chi^2	METAL Random P	Additive Random Effects	SE Additive Random Effects	Additive Random Effects P	Tau^2	SE Multiplicative Random Effects	Multiplicative Random Effects P
SeqId_12340_17	rs3972075	AARS	LDL_2	-0.0468046	0.00898683	1.90754e-07	SeqId_12340_17	rs145359684	AARS	-0.00554297	0.0114987	0.62977	87.5	7.994	0.004694	87.5	7.99367	0.004694	-0.0267973	0.0206214	0.1938	0.0007448	87.5	87.5
SeqId_12340_17	rs3972075	AARS	total_cholesterol_2	-0.0420048	0.00875801	1.61737e-06	SeqId_12340_17	.	AARS	0.0386606	0.034189	0.258142	80.9	5.224	0.02228	80.9	5.22397	0.02228	-0.0084419	0.0397605	0.8319	0.0026307	80.9	80.9
SeqId_15525_294	rs1154433	ADH1C	Abdominal aortic aneurysm	-0.379795	0.0906791	2.81e-05	SeqId_15525_294	.	ADH1C	0.516259	0.148229	0.0004961	96.2	26.591	2.514e-07	96.2	26.5914	2.514e-07	0.06056	0.447962	0.8925	0.386359	96.2	96.2
SeqId_10391_1	rs35529421	ANGPTL3	non-HDL_cholesterol_2	0.188771	0.0290466	8.0907e-11	SeqId_10391_1	.	ANGPTL3	0.180963	0.0934809	0.0528884	0	0.006	0.9364	0	0.0063618	0.9364	0.188083	0.0277384	1.197e-11	0	0	0
SeqId_15363_32	rs3135506	APOA5	LDL_2	0.0373297	0.00760058	9.0413e-07	SeqId_15363_32	.	APOA5	-0.232613	0.00782575	3.75398e-194	99.8	612.288	3.557e-135	99.8	612.288	3.557e-135	-0.0976352	0.134971	0.4694	0.036375	99.8	99.8
SeqId_15363_32	rs3135506	APOA5	triglyceride_levels_1	-0.154197	0.0287388	8.07366e-08	SeqId_15363_32	.	APOA5	-0.158982	0.00342313	0	100	3641.7	0	99.7	346.443	2.522e-77	-0.45206	0.297332	0.1284	0.176303	99.7	99.7
SeqId_15363_32	rs3135506	APOA5	triglyceride_levels_2	0.208233	0.00753127	2.85553e-168	SeqId_15363_32	.	APOA5	-0.158982	0.00342313	0	100	3641.7	0	99.7	346.443	2.522e-77	-0.45206	0.297332	0.1284	0.176303	99.7	99.7
SeqId_15363_32	rs3135506	APOA5	non-HDL_cholesterol_2	0.10643	0.0141315	5.01972e-14	SeqId_15363_32	.	APOA5	0.0588254	0.111533	0.597897	0	0.179	0.672	0	0.179297	0.672	0.105678	0.0140194	4.774e-14	0	0	0
SeqId_15363_32	rs3135506	APOA5	total_cholesterol_2	0.0768994	0.00740234	2.7966e-25	SeqId_15363_32	.	APOA5	0.0126902	0.0145052	0.381644	93.6	15.546	8.051e-05	93.6	15.5463	8.051e-05	0.0460065	0.0320817	0.1516	0.0019288	93.6	93.6
SeqId_15364_101	rs12721054	APOC1	triglyceride_levels_2	0.189387	0.00664203	7.97641e-179	SeqId_15364_101	.	APOC1	0.49391	0.0205522	1.28862e-127	99.5	198.783	3.85e-45	99.5	198.783	3.85e-45	0.341027	0.15226	0.02511	0.0461337	99.5	99.5
SeqId_18313_4	rs1406384	ASRGL1	Transient cerebral ischemia	0.442179	0.102288	1.54e-05	SeqId_18313_4	.	ASRGL1	-0.0136227	0.0333251	0.6827	94.4	17.951	2.266e-05	94.4	17.9511	2.266e-05	0.204019	0.22767	0.3702	0.098091	94.4	94.4
SeqId_13381_49	rs7019909	B4GALT1	LDL_1	-0.0947983	0.0213101	8.64664e-06	SeqId_13381_49	.	B4GALT1	0.00773506	0.00552263	0.161331	95.4	21.693	3.199e-06	95.4	21.6935	3.199e-06	-0.0414659	0.051225	0.4182	0.0050142	95.4	95.4
SeqId_2816_50	rs1135062	BCAM	LDL_2	-0.129167	0.02895	8.1308e-06	SeqId_2816_50	.	BCAM	-0.000988677	0.00689804	0.886032	94.6	18.55	1.655e-05	94.6	18.5501	1.655e-05	-0.061994	0.0640148	0.3328	0.007772	94.6	94.6
SeqId_2816_50	rs1135062	BCAM	total_cholesterol_2	-0.132828	0.0281841	2.44243e-06	SeqId_2816_50	.	BCAM	0.0120594	0.0204928	0.556218	94.2	17.288	3.213e-05	94.2	17.2877	3.213e-05	-0.0590925	0.0724323	0.4146	0.0098891	94.2	94.2
SeqId_19365_11	rs4802505	BCAT2	LDL_2	-0.154879	0.033369	3.46055e-06	SeqId_19365_11	.	BCAT2	-0.0808024	0.0141826	1.21716e-08	76	4.174	0.04105	76	4.17405	0.04105	-0.111683	0.0365228	0.002229	0.0020864	76	76
SeqId_19365_11	rs4802505	BCAT2	non-HDL_cholesterol_2	-0.352981	0.0740811	1.89051e-06	SeqId_19365_11	.	BCAT2	-0.0279127	0.0553064	0.613774	91.9	12.364	0.0004378	91.9	12.3636	0.0004378	-0.18671	0.162491	0.2505	0.0485613	91.9	91.9
SeqId_19365_11	rs4802505	BCAT2	total_cholesterol_2	-0.142157	0.0324298	1.16776e-05	SeqId_19365_11	.	BCAT2	-0.0304885	0.0660007	0.644122	56.6	2.306	0.1289	56.6	2.3059	0.1289	-0.101118	0.053838	0.06035	0.003531	56.6	56.6
SeqId_9449_150	rs8942	C4BPA	triglyceride_levels_2	0.0470179	0.0103192	5.20545e-06	SeqId_9449_150	.	C4BPA	0.0233817	0.00744111	0.00167669	71	3.452	0.06319	71	3.45165	0.06319	0.0341185	0.0117686	0.003742	0.0001984	71	71
SeqId_14091_42	rs60409141	CBR3	Myocardial infarction	0.100302	0.0236893	2.295e-05	SeqId_14091_42	.	CBR3	-0.11512	0.12337	0.522014	66	2.941	0.08638	66	2.94061	0.08638	0.0266149	0.102196	0.7945	0.0153126	66	66
SeqId_6388_21	rs17148243	CCDC126	HDL_2	-0.050876	0.0107552	2.24123e-06	SeqId_6388_21	.	CCDC126	-0.0220441	0.0100378	0.0280837	74	3.841	0.05002	74	3.84084	0.05002	-0.0362013	0.0144136	0.01202	0.0003074	74	74
SeqId_3290_50	rs9442950	CD109	Abnormal heart sounds	0.267883	0.0637764	2.665e-05	SeqId_3290_50	.	CD109	0.0704358	0.06423	0.352947	79	4.758	0.02915	79	4.75844	0.02915	0.169306	0.0987236	0.08635	0.0153963	79	79
SeqId_5060_62	rs7041009	CD274	Unstable angina (intermediate coronary syndrome)	-0.513751	0.116716	1.074e-05	SeqId_5060_62	.	CD274	0.0203431	0.0421061	0.628997	94.6	18.528	1.674e-05	94.6	18.5285	1.674e-05	-0.23561	0.266816	0.3772	0.13493	94.6	94.6
SeqId_2973_15	rs3211938	CD36	Acute pulmonary heart disease	0.168975	0.0399938	2.389e-05	SeqId_2973_15	.	CD36	0.186622	0.0345164	6.41704e-08	0	0.112	0.7383	0	0.111583	0.7383	0.179089	0.0261304	7.199e-12	0	0	0
SeqId_2973_15	rs3211938	CD36	Cardiac defibrillator in situ	-0.193018	0.0404396	1.815e-06	SeqId_2973_15	.	CD36	0.0809258	0.0375083	0.0309634	95.9	24.668	6.811e-07	95.9	24.6678	6.811e-07	-0.0556292	0.136971	0.6846	0.0360016	95.9	95.9
SeqId_2973_15	rs3211938	CD36	Cardiomyopathy	-0.178981	0.0255722	2.577e-12	SeqId_2973_15	.	CD36	0.0783839	0.0385113	0.0418157	96.8	30.994	2.588e-08	96.8	30.9944	2.588e-08	-0.0519095	0.128672	0.6866	0.0320498	96.8	96.8
SeqId_2973_15	rs3211938	CD36	Congestive heart failure; nonhypertensive	-0.0850073	0.0186726	5.301e-06	SeqId_2973_15	.	CD36	0.0366729	0.0170996	0.0319799	95.7	23.096	1.541e-06	95.7	23.0961	1.541e-06	-0.023936	0.0608397	0.694	0.0070825	95.7	95.7
SeqId_2973_15	rs3211938	CD36	Deep vein thrombosis [DVT]	0.151026	0.0356972	2.329e-05	SeqId_2973_15	.	CD36	0.15555	0.043095	0.000306835	0	0.007	0.9356	0	0.0065345	0.9356	0.152867	0.0274908	2.687e-08	0	0	0
SeqId_2973_15	rs3211938	CD36	HDL_2	-0.115771	0.00750143	9.7887e-54	SeqId_2973_15	.	CD36	0.0158518	0.0090774	0.0807605	99.2	124.933	5.263e-29	99.2	124.933	5.263e-29	-0.0500589	0.0658114	0.4469	0.008593	99.2	99.2
SeqId_2973_15	rs3211938	CD36	Heart failure with reduced EF [Systolic or combined heart failure]	-0.122215	0.0232362	1.443e-07	SeqId_2973_15	.	CD36	0.0891235	0.0220575	5.33369e-05	97.7	43.513	4.212e-11	97.7	43.5129	4.212e-11	-0.0164196	0.105669	0.8765	0.0218188	97.7	97.7
SeqId_2973_15	rs3211938	CD36	Hypertensive heart disease	-0.120823	0.023733	3.563e-07	SeqId_2973_15	.	CD36	0.000809128	0.0252919	0.974479	91.9	12.299	0.0004533	91.9	12.2986	0.0004533	-0.0603211	0.0608153	0.3213	0.0067957	91.9	91.9
SeqId_2973_15	rs3211938	CD36	Other venous embolism and thrombosis	0.143009	0.0276311	2.271e-07	SeqId_2973_15	.	CD36	0.117332	0.0221883	1.23664e-07	0	0.525	0.4687	0	0.525029	0.4687	0.127398	0.0173006	1.788e-13	0	0	0
SeqId_2973_15	rs3211938	CD36	Primary/intrinsic cardiomyopathies	-0.182709	0.0260099	2.147e-12	SeqId_2973_15	.	CD36	0.06536	0.0497764	0.189158	94.9	19.51	1.001e-05	94.9	19.5099	1.001e-05	-0.0623049	0.123981	0.6153	0.029192	94.9	94.9
SeqId_2973_15	rs3211938	CD36	Pulmonary embolism and infarction acute	0.175347	0.0404341	1.447e-05	SeqId_2973_15	.	CD36	0.183477	0.0348005	1.34759e-07	0	0.023	0.8789	0	0.0232278	0.8789	0.180017	0.0263765	8.797e-12	0	0	0
SeqId_2973_15	rs3211938	CD36	triglyceride_levels_2	0.0346478	0.00752729	4.16538e-06	SeqId_2973_15	.	CD36	-0.0104904	0.00630778	0.0962962	95.3	21.125	4.303e-06	95.3	21.1248	4.303e-06	0.0118918	0.0225683	0.5982	0.0009705	95.3	95.3
SeqId_13929_27	rs31659	CROT	COPD	0.905206	0.21012	1.647e-05	SeqId_13929_27	rs2373593	CROT	0.00605185	0.014954	0.6857	94.5	18.22	1.968e-05	94.5	18.2197	1.968e-05	0.431202	0.448913	0.3368	0.382052	94.5	94.5
SeqId_18813_15	rs79724048	DDX19A	LDL_2	-0.108202	0.0217169	6.28035e-07	SeqId_18813_15	.	DDX19A	-0.012017	0.0106736	0.260225	93.7	15.8	7.041e-05	93.7	15.7998	7.041e-05	-0.0582501	0.0480566	0.2255	0.004333	93.7	93.7
SeqId_18813_15	rs79724048	DDX19A	total_cholesterol_2	-0.105113	0.0211283	6.52486e-07	SeqId_18813_15	.	DDX19A	0.0251326	0.0306246	0.411836	91.8	12.255	0.0004641	91.8	12.2548	0.0004641	-0.041877	0.0650956	0.52	0.0077899	91.8	91.8
SeqId_5349_69	rs2344744	DLL1	Hypertensive heart and/or renal disease	-0.186612	0.0445196	2.769e-05	SeqId_5349_69	.	DLL1	-0.107982	0.0423177	0.01072	39	1.639	0.2005	39	1.63875	0.2005	-0.146081	0.0392961	0.0002012	0.0012049	39	39
SeqId_5349_69	rs2344744	DLL1	Hypertensive heart disease	-0.269303	0.0635281	2.244e-05	SeqId_5349_69	.	DLL1	-0.0339289	0.0616857	0.5823	85.8	7.066	0.007858	85.8	7.06561	0.007858	-0.151126	0.117686	0.1991	0.0237801	85.8	85.8
SeqId_8480_29	rs4146921	EFEMP1	height	-0.195734	0.0375895	1.9177e-07	SeqId_8480_29	.	EFEMP1	-0.259829	0.00737505	6.74466e-272	64.3	2.8	0.09428	64.3	2.79968	0.09428	-0.23838	0.0302443	3.227e-15	0.0013204	64.3	64.3
SeqId_5478_50	rs111339910	FOLH1	Cardiomyopathy	0.623699	0.114091	4.585e-08	SeqId_5478_50	.	FOLH1	-0.0525375	0.0522764	0.3149	96.6	29.036	7.106e-08	96.6	29.0356	7.106e-08	0.277977	0.338033	0.4109	0.220773	96.6	96.6
SeqId_5478_50	rs111339910	FOLH1	Congestive heart failure; nonhypertensive	0.372725	0.0840623	9.254e-06	SeqId_5478_50	.	FOLH1	-0.00425107	0.0335932	0.8993	94.2	17.341	3.123e-05	94.2	17.3412	3.123e-05	0.176361	0.188323	0.349	0.0669578	94.2	94.2
SeqId_5478_50	rs111339910	FOLH1	Heart failure with reduced EF [Systolic or combined heart failure]	0.437421	0.103921	2.563e-05	SeqId_5478_50	.	FOLH1	-0.0400463	0.0448206	0.3716	94.4	17.799	2.455e-05	94.4	17.7989	2.455e-05	0.189482	0.238556	0.427	0.107583	94.4	94.4
SeqId_5478_50	rs111339910	FOLH1	Primary/intrinsic cardiomyopathies	0.62298	0.116371	8.631e-08	SeqId_5478_50	.	FOLH1	-0.056685	0.0531948	0.2866	96.5	28.216	1.085e-07	96.5	28.2158	1.085e-07	0.275267	0.339741	0.4178	0.222786	96.5	96.5
SeqId_15391_114	rs6602911	GAS6	LDL_2	-0.0667236	0.0144605	3.94614e-06	SeqId_15391_114	.	GAS6	-0.0527194	0.0051481	1.30474e-24	0	0.832	0.3616	0	0.832385	0.3616	-0.0542947	0.0048499	4.315e-29	0	0	0
SeqId_15391_114	rs6602911	GAS6	total_cholesterol_2	-0.0694453	0.0140619	7.87091e-07	SeqId_15391_114	.	GAS6	-0.0633439	0.0147965	1.8605e-05	0	0.089	0.765	0	0.0893433	0.765	-0.0665498	0.0101931	6.624e-11	0	0	0
SeqId_15391_114	rs6602911	GAS6	triglyceride_levels_2	-0.0698174	0.0143239	1.09247e-06	SeqId_15391_114	.	GAS6	-0.0851154	0.00918794	1.97246e-20	0	0.808	0.3687	0	0.808132	0.3687	-0.0806559	0.0077337	1.824e-25	0	0	0
SeqId_18188_12	rs2668747	GATM	Hypertensive chronic kidney disease	-0.419554	0.0861632	1.12e-06	SeqId_18188_12	.	GATM	-0.132064	0.0193265	8.29681e-12	90.6	10.599	0.001131	90.6	10.5994	0.001131	-0.263547	0.143221	0.06575	0.0374263	90.6	90.6
SeqId_5223_59	rs1083864	GCKR	LDL_2	-0.168508	0.0294692	1.07713e-08	SeqId_5223_59	.	GCKR	-0.202102	0.00441551	0	21.3	1.271	0.2596	21.3	1.271	0.2596	-0.19794	0.0110675	1.549e-71	0.0001203	21.3	21.3
SeqId_5223_59	rs1083864	GCKR	non-HDL_cholesterol_2	-0.254636	0.0529502	1.5171e-06	SeqId_5223_59	.	GCKR	-0.183434	0.00521986	1.55881e-270	44.2	1.791	0.1808	44.2	1.79078	0.1808	-0.199538	0.0297871	2.101e-11	0.0011193	44.2	44.2
SeqId_5223_59	rs1083864	GCKR	total_cholesterol_2	-0.230093	0.0286568	9.80452e-16	SeqId_5223_59	.	GCKR	-0.110536	0.0126953	3.12447e-18	93.1	14.55	0.0001365	93.1	14.5502	0.0001365	-0.167554	0.0597148	0.005017	0.0066558	93.1	93.1
SeqId_5223_59	rs1083864	GCKR	triglyceride_levels_2	-0.262158	0.0291105	2.14438e-19	SeqId_5223_59	.	GCKR	-0.329128	0.00787557	0	79.7	4.931	0.02637	79.7	4.93147	0.02637	-0.301507	0.0329673	5.928e-20	0.0017877	79.7	79.7
SeqId_7948_129	rs11868705	GLTPD2	LDL_2	0.0580176	0.00974257	2.59981e-09	SeqId_7948_129	.	GLTPD2	0.0232209	0.0038043	1.03545e-09	91	11.069	0.000878	91	11.0687	0.000878	0.0394633	0.0173599	0.02301	0.0005507	91	91
SeqId_7948_129	rs11868705	GLTPD2	total_cholesterol_2	0.0706362	0.00948618	9.60487e-14	SeqId_7948_129	.	GLTPD2	0.0142059	0.0109052	0.192688	93.4	15.243	9.454e-05	93.4	15.2427	9.454e-05	0.0426775	0.028214	0.1304	0.0014877	93.4	93.4
SeqId_17138_8	rs3957356	GSTA1	total_cholesterol_2	-0.0333358	0.0077722	1.7939e-05	SeqId_17138_8	.	GSTA1	-0.00759188	0.00942665	0.42061	77.5	4.44	0.03511	77.5	4.43998	0.03511	-0.0210165	0.0128601	0.1022	0.0002567	77.5	77.5
SeqId_3054_3	rs5471	HP	Coronary atherosclerosis	-0.0946255	0.0176362	8.076e-08	SeqId_3054_3	.	HP	0.0444136	0.0287664	0.183255	94.1	16.98	3.779e-05	94.1	16.9795	3.779e-05	-0.0269632	0.0694947	0.698	0.0090967	94.1	94.1
SeqId_7905_30	rs5471	HP	Coronary atherosclerosis	-0.10461	0.0194971	8.076e-08	SeqId_7905_30	.	HP	0.0603419	0.0318561	0.154513	94.9	19.505	1.003e-05	94.9	19.5055	1.003e-05	-0.024058	0.0824536	0.7705	0.0129071	94.9	94.9
SeqId_3054_3	rs5471	HP	Ischemic Heart Disease	-0.0735832	0.0162903	6.272e-06	SeqId_3054_3	.	HP	0.0322547	0.0240081	0.236862	92.5	13.307	0.0002644	92.5	13.3074	0.0002644	-0.0221336	0.0528986	0.6756	0.00518	92.5	92.5
SeqId_7905_30	rs5471	HP	Ischemic Heart Disease	-0.0813476	0.0180092	6.272e-06	SeqId_7905_30	.	HP	0.0444199	0.0247224	0.170234	94.1	16.908	3.925e-05	94.1	16.9075	3.925e-05	-0.0196043	0.0628734	0.7552	0.007441	94.1	94.1
SeqId_3054_3	rs5471	HP	LDL_1	0.0800435	0.0139426	9.41684e-09	SeqId_3054_3	.	HP	-0.0205216	0.00181368	1.10696e-29	99.6	268.654	2.23e-60	99.6	268.654	2.23e-60	-0.0863686	0.0660676	0.1911	0.0086975	99.6	99.6
SeqId_7905_30	rs5471	HP	LDL_1	0.0884895	0.0154138	9.41684e-09	SeqId_7905_30	.	HP	-0.0217506	0.0019669	1.99859e-28	99.6	272.63	3.033e-61	99.6	272.63	3.033e-61	-0.0950149	0.0735071	0.1962	0.0107671	99.6	99.6
SeqId_3054_3	rs5471	HP	LDL_2	-0.152658	0.00785499	3.94478e-84	SeqId_3054_3	.	HP	-0.0205216	0.00181368	1.10696e-29	99.6	268.654	2.23e-60	99.6	268.654	2.23e-60	-0.0863686	0.0660676	0.1911	0.0086975	99.6	99.6
SeqId_7905_30	rs5471	HP	LDL_2	-0.168766	0.00868383	3.94478e-84	SeqId_7905_30	.	HP	-0.0217506	0.0019669	1.99859e-28	99.6	272.63	3.033e-61	99.6	272.63	3.033e-61	-0.0950149	0.0735071	0.1962	0.0107671	99.6	99.6
SeqId_3054_3	rs5471	HP	non-HDL_cholesterol_2	-0.133965	0.0129112	3.19477e-25	SeqId_3054_3	.	HP	-0.0567382	0.0024952	1.8468e-114	96.6	29.066	6.997e-08	97.1	34.4883	4.288e-09	-0.0943125	0.0385992	0.01455	0.0028955	97.1	97.1
SeqId_7905_30	rs5471	HP	non-HDL_cholesterol_2	-0.1481	0.0142736	3.19477e-25	SeqId_7905_30	.	HP	-0.0608962	0.00244187	2.85954e-137	97.2	36.264	1.723e-09	97.2	36.2642	1.723e-09	-0.103364	0.0435873	0.01772	0.0036974	97.2	97.2
SeqId_3054_3	rs5471	HP	Other chronic ischemic heart disease unspecified	-0.0934898	0.0221578	2.451e-05	SeqId_3054_3	.	HP	0.0251247	0.0306921	0.45025	89.8	9.818	0.001728	89.8	9.81834	0.001728	-0.0360838	0.0592768	0.5427	0.0063182	89.8	89.8
SeqId_7905_30	rs5471	HP	Other chronic ischemic heart disease unspecified	-0.103355	0.0244959	2.451e-05	SeqId_7905_30	.	HP	0.0405539	0.03618	0.343969	90.8	10.848	0.0009889	90.8	10.8482	0.0009889	-0.0338635	0.0719121	0.6377	0.0094003	90.8	90.8
SeqId_3054_3	rs5471	HP	total_cholesterol_1	0.0882707	0.0139249	2.31184e-10	SeqId_3054_3	.	HP	-0.0393466	0.0054347	4.49046e-13	99.4	178.005	1.321e-40	99.4	178.005	1.321e-40	-0.101564	0.06233	0.1032	0.0077264	99.4	99.4
SeqId_7905_30	rs5471	HP	total_cholesterol_1	0.0975849	0.0153942	2.31184e-10	SeqId_7905_30	.	HP	-0.0415038	0.00540955	1.68913e-14	99.5	195.733	1.782e-44	98.6	72.6609	1.54e-17	0.0272938	0.0695403	0.6947	0.0095397	98.6	98.6
SeqId_3054_3	rs5471	HP	total_cholesterol_2	-0.164007	0.00760038	2.84266e-103	SeqId_3054_3	.	HP	-0.0393466	0.0054347	4.49046e-13	99.4	178.005	1.321e-40	99.4	178.005	1.321e-40	-0.101564	0.06233	0.1032	0.0077264	99.4	99.4
SeqId_7905_30	rs5471	HP	total_cholesterol_2	-0.181313	0.00840235	2.84266e-103	SeqId_7905_30	.	HP	-0.0415038	0.00540955	1.68913e-14	99.5	195.733	1.782e-44	98.6	72.6609	1.54e-17	0.0272938	0.0695403	0.6947	0.0095397	98.6	98.6
SeqId_3054_3	rs5471	HP	triglyceride_levels_2	-0.0348474	0.00778441	7.5856e-06	SeqId_3054_3	.	HP	-0.0134412	0.00350595	0.000126166	84.1	6.287	0.01217	84.1	6.28663	0.01217	-0.023016	0.0106435	0.03058	0.0001927	84.1	84.1
SeqId_7905_30	rs5471	HP	triglyceride_levels_2	-0.0385244	0.00860581	7.5856e-06	SeqId_7905_30	.	HP	-0.0147377	0.00355406	3.37278e-05	84.7	6.527	0.01063	84.7	6.5267	0.01063	-0.0253398	0.0118231	0.03209	0.0002396	84.7	84.7
SeqId_7905_30	rs5471	HP	total_cholesterol_2	-0.181313	0.00840235	2.84266e-103	SeqId_7905_30	.	HP	-0.0270069	0.037899	0.527516	99.5	195.733	1.782e-44	98.6	72.6609	1.54e-17	0.0272938	0.0695403	0.6947	0.0095397	98.6	98.6
SeqId_7015_8	rs12975366	LILRB5	HDL_2	0.0315538	0.00711807	9.29665e-06	SeqId_7015_8	.	LILRB5	0.0143436	0.00234445	9.47075e-10	81	5.274	0.02165	81	5.27378	0.02165	0.0216364	0.0085045	0.01096	0.00012	81	81
SeqId_9223_11	rs4687812	MANF	HDL_2	0.0810477	0.0175513	3.87882e-06	SeqId_9223_11	.	MANF	0.0328803	0.0255616	0.198334	58.6	2.413	0.1203	58.6	2.41315	0.1203	0.0605489	0.0238154	0.01101	0.0006793	58.6	58.6
SeqId_6431_68	rs34041544	PCYOX1	Atrial fibrillation	-0.123722	0.0281434	1.102e-05	SeqId_6431_68	.	PCYOX1	-0.0177427	0.0156081	0.255638	90.8	10.845	0.0009907	90.8	10.8448	0.0009907	-0.0681448	0.0529264	0.1979	0.005098	90.8	90.8
SeqId_6431_68	rs34041544	PCYOX1	Atrial fibrillation and flutter	-0.121291	0.0273855	9.465e-06	SeqId_6431_68	.	PCYOX1	-0.0169884	0.0168229	0.312574	90.5	10.532	0.001173	90.5	10.5319	0.001173	-0.0669015	0.0521035	0.1991	0.0049231	90.5	90.5
SeqId_6431_68	rs34041544	PCYOX1	Congestive heart failure (CHF) NOS	-0.1154	0.025294	5.058e-06	SeqId_6431_68	.	PCYOX1	-0.00583635	0.0114304	0.609632	93.6	15.581	7.904e-05	93.6	15.5811	7.904e-05	-0.0582949	0.0547327	0.2868	0.0056169	93.6	93.6
SeqId_6431_68	rs34041544	PCYOX1	Congestive heart failure; nonhypertensive	-0.120869	0.0220559	4.25e-08	SeqId_6431_68	.	PCYOX1	0.00223555	0.00968844	0.817514	96.2	26.114	3.218e-07	96.2	26.1142	3.218e-07	-0.0577224	0.0615318	0.3482	0.0072873	96.2	96.2
SeqId_6431_68	rs34041544	PCYOX1	Coronary atherosclerosis	-0.0883256	0.0199929	9.969e-06	SeqId_6431_68	.	PCYOX1	0.0121778	0.0082727	0.141007	95.4	21.576	3.401e-06	95.4	21.5761	3.401e-06	-0.0364258	0.0502247	0.4683	0.0048164	95.4	95.4
SeqId_6431_68	rs34041544	PCYOX1	Heart failure with reduced EF [Systolic or combined heart failure]	-0.130412	0.0273776	1.903e-06	SeqId_6431_68	.	PCYOX1	0.00596009	0.0125139	0.633877	95.1	20.524	5.889e-06	95.1	20.5239	5.889e-06	-0.0600521	0.0681515	0.3782	0.0088456	95.1	95.1
SeqId_6431_68	rs34041544	PCYOX1	Ischemic Heart Disease	-0.0793057	0.0185102	1.832e-05	SeqId_6431_68	.	PCYOX1	0.00944367	0.00824134	0.25184	94.8	19.185	1.186e-05	94.8	19.1853	1.186e-05	-0.0333834	0.0443477	0.4516	0.003733	94.8	94.8
SeqId_6431_68	rs34041544	PCYOX1	Varicose veins	-0.189832	0.040914	3.488e-06	SeqId_6431_68	.	PCYOX1	-0.0168295	0.0155145	0.278027	93.6	15.632	7.695e-05	93.6	15.6319	7.695e-05	-0.0991883	0.0864018	0.251	0.0140075	93.6	93.6
SeqId_15475_4	rs6073958	PLTP	triglyceride_levels_2	-0.0489265	0.00784149	4.3916e-10	SeqId_15475_4	.	PLTP	-0.065506	0.00415263	4.6532e-56	71.4	3.491	0.06169	71.4	3.4913	0.06169	-0.0585506	0.0081817	8.288e-13	9.81e-05	71.4	71.4
SeqId_2700_56	rs182634126	PROS1	Acute pulmonary heart disease	-0.5818	0.0766965	3.306e-14	SeqId_2700_56	.	PROS1	-0.546324	0.0928614	4.02354e-09	0	0.087	0.7683	0	0.0867588	0.7683	-0.567414	0.0591348	8.371e-22	0	0	0
SeqId_2700_56	rs182634126	PROS1	Deep vein thrombosis [DVT]	-0.484515	0.0705631	6.584e-12	SeqId_2700_56	.	PROS1	-0.486979	0.0697296	2.87242e-12	0	0.001	0.9802	0	0.0006172	0.9802	-0.485762	0.0495983	1.196e-22	0	0	0
SeqId_2700_56	rs182634126	PROS1	Other venous embolism and thrombosis	-0.425247	0.0562406	3.993e-14	SeqId_2700_56	.	PROS1	-0.451423	0.0527384	1.13197e-17	0	0.115	0.7342	0	0.115264	0.7342	-0.439176	0.0384702	3.479e-30	0	0	0
SeqId_2700_56	rs182634126	PROS1	Pulmonary embolism and infarction acute	-0.585955	0.0772238	3.255e-14	SeqId_2700_56	.	PROS1	-0.558764	0.0814318	6.80231e-12	0	0.059	0.8086	0	0.0587034	0.8086	-0.57308	0.056034	1.495e-24	0	0	0
SeqId_2700_56	rs182634126	PROS1	Pulmonary heart disease	-0.347476	0.0590108	3.901e-09	SeqId_2700_56	.	PROS1	-0.300386	0.120802	0.0128972	0	0.123	0.7262	0	0.122674	0.7262	-0.338404	0.0530227	1.745e-10	0	0	0
SeqId_8250_2	rs11039557	PTPRJ	Peripheral vascular disease unspecified	-0.0906199	0.0215625	2.638e-05	SeqId_8250_2	.	PTPRJ	0.0722217	0.0898673	0.4216	67.8	3.105	0.07807	67.8	3.10469	0.07807	-0.032569	0.0779949	0.6763	0.0089882	67.8	67.8
SeqId_10800_15	rs12275382	SERPINH1	height	0.125655	0.021748	7.56937e-09	SeqId_10800_15	rs588955	SERPINH1	-0.0192687	0.008831	0.0291143	97.4	38.12	6.651e-10	97.4	38.1204	6.651e-10	0.0518305	0.0724491	0.4744	0.010226	97.4	97.4
SeqId_15449_33	rs111873972	TIMD4	LDL_2	-0.123337	0.0158537	7.26892e-15	SeqId_15449_33	.	TIMD4	-0.0949157	0.0209172	5.68774e-06	14.7	1.173	0.2789	14.7	1.17262	0.2789	-0.112402	0.0138282	4.347e-16	5.95e-05	14.7	14.7
SeqId_15449_33	rs111873972	TIMD4	non-HDL_cholesterol_2	-0.128157	0.0287653	8.37885e-06	SeqId_15449_33	.	TIMD4	-0.19446	0.0226682	9.60765e-18	69.5	3.277	0.07024	69.5	3.27749	0.07024	-0.163674	0.0330669	7.43e-07	0.0015274	69.5	69.5
SeqId_15449_33	rs111873972	TIMD4	total_cholesterol_2	-0.137015	0.0154908	9.1619e-19	SeqId_15449_33	.	TIMD4	-0.144099	0.0336905	1.89293e-05	0	0.037	0.8485	0	0.0365048	0.8485	-0.138251	0.0140743	8.971e-23	0	0	0
SeqId_15449_33	rs111873972	TIMD4	triglyceride_levels_2	-0.100671	0.0157402	1.59717e-10	SeqId_15449_33	.	TIMD4	-0.135102	0.0324114	3.06834e-05	0	0.913	0.3393	0	0.913132	0.3393	-0.107242	0.0141589	3.614e-14	0	0	0

### Sheet: S10
Table S10: African ancestry Prioritized African-European heterogeneous protein-outcome associations
Exposure (afr)	SNP (afr)	Gene (afr)	Outcome	MR Beta (afr)	MR SE (afr)	MR P (afr)	coloc PP4 (afr)	Exposure (eur)	Proxy SNP (eur)	Gene (eur)	MR Beta (eur)	MR SE (eur)	MR P (eur)	P gain (afr/eur)	PAV	METAL I^2	METAL Chi_2	METAL P	METAL Random I^2	METAL Random Chi^2	METAL Random P	Additive Random Effects	SE Additive Random Effects	Additive Random Effects P	Tau^2	SE Multiplicative Random Effects	Multiplicative Random Effects P
SeqId_12340_17	rs3972075	AARS	LDL_2	-0.0468046	0.00898683	1.90754e-07	0.999831	SeqId_12340_17	rs145359684	AARS	-0.00554297	0.0114987	0.62977	3.02895e-07		87.5	7.994	0.004694	87.5	7.99367	0.004694	-0.0267973	0.0206214	0.1938	0.0007448	0.0566017	0.582
SeqId_12340_17	rs3972075	AARS	total_cholesterol_2	-0.0420048	0.00875801	1.61737e-06	0.99907	SeqId_12340_17	.	AARS	0.0386606	0.034189	0.258142	6.26542e-06		80.9	5.224	0.02228	80.9	5.22397	0.02228	-0.0084419	0.0397605	0.8319	0.0026307	0.0443205	0.4033
SeqId_15525_294	rs1154433	ADH1C	Abdominal aortic aneurysm	-0.379795	0.0906791	2.81e-05	0.990774	SeqId_15525_294	.	ADH1C	0.516259	0.148229	0.0004961	0.0566418	PAV	96.2	26.591	2.514e-07	96.2	26.5914	2.514e-07	0.06056	0.447962	0.8925	0.386359	2.05692	0.9474
SeqId_15363_32	rs3135506	APOA5	total_cholesterol_2	0.0768994	0.00740234	2.7966e-25	1	SeqId_15363_32	.	APOA5	0.0126902	0.0145052	0.381644	7.32775e-25	PAV	93.6	15.546	8.051e-05	93.6	15.5463	8.051e-05	0.0460065	0.0320817	0.1516	0.0019288	0.102503	0.5347
SeqId_15364_101	rs12721054	APOC1	triglyceride_levels_2	0.189387	0.00664203	7.97641e-179	1	SeqId_15364_101	.	APOC1	0.49391	0.0205522	1.28862e-127	6.18988e-52		99.5	198.783	3.85e-45	99.5	198.783	3.85e-45	0.341027	0.15226	0.02511	0.0461337	1.25634	0.8621
SeqId_18313_4	rs1406384	ASRGL1	Transient cerebral ischemia	0.442179	0.102288	1.54e-05	0.982731	SeqId_18313_4	.	ASRGL1	-0.0136227	0.0333251	0.6827	2.25575e-05		94.4	17.951	2.266e-05	94.4	17.9511	2.266e-05	0.204019	0.22767	0.3702	0.098091	0.568797	0.9578
SeqId_13381_49	rs7019909	B4GALT1	LDL_1	-0.0947983	0.0213101	8.64664e-06	0.993278	SeqId_13381_49	.	B4GALT1	0.00773506	0.00552263	0.161331	5.35958e-05		95.4	21.693	3.199e-06	95.4	21.6935	3.199e-06	-0.0414659	0.051225	0.4182	0.0050142	0.115974	0.9912
SeqId_2816_50	rs1135062	BCAM	LDL_2	-0.129167	0.02895	8.1308e-06	0.87517	SeqId_2816_50	.	BCAM	-0.000988677	0.00689804	0.886032	9.17665e-06	PAV	94.6	18.55	1.655e-05	94.6	18.5501	1.655e-05	-0.061994	0.0640148	0.3328	0.007772	0.124475	0.9496
SeqId_2816_50	rs1135062	BCAM	total_cholesterol_2	-0.132828	0.0281841	2.44243e-06	0.87572	SeqId_2816_50	.	BCAM	0.0120594	0.0204928	0.556218	4.39113e-06	PAV	94.2	17.288	3.213e-05	94.2	17.2877	3.213e-05	-0.0590925	0.0724323	0.4146	0.0098891	0.286537	0.8944
SeqId_19365_11	rs4802505	BCAT2	non-HDL_cholesterol_2	-0.352981	0.0740811	1.89051e-06	0.998594	SeqId_19365_11	.	BCAT2	-0.0279127	0.0553064	0.613774	3.08014e-06	PAV	91.9	12.364	0.0004378	91.9	12.3636	0.0004378	-0.18671	0.162491	0.2505	0.0485613	0.547931	0.7923
SeqId_3290_50	rs9442950	CD109	Abnormal heart sounds	0.267883	0.0637764	2.665e-05	0.991067	SeqId_3290_50	.	CD109	0.0704358	0.06423	0.352947	7.5507e-05		79	4.758	0.02915	79	4.75844	0.02915	0.169306	0.0987236	0.08635	0.0153963	0.215349	0.4303
SeqId_5060_62	rs7041009	CD274	Unstable angina (intermediate coronary syndrome)	-0.513751	0.116716	1.074e-05	0.994701	SeqId_5060_62	.	CD274	0.0203431	0.0421061	0.628997	1.70748e-05		94.6	18.528	1.674e-05	94.6	18.5285	1.674e-05	-0.23561	0.266816	0.3772	0.13493	0.733866	0.9553
SeqId_2973_15	rs3211938	CD36	Cardiac defibrillator in situ	-0.193018	0.0404396	1.815e-06	0.999104	SeqId_2973_15	.	CD36	0.0809258	0.0375083	0.0309634	5.86176e-05	PAV	95.9	24.668	6.811e-07	95.9	24.6678	6.811e-07	-0.0556292	0.136971	0.6846	0.0360016	0.678374	0.9462
SeqId_2973_15	rs3211938	CD36	Cardiomyopathy	-0.178981	0.0255722	2.577e-12	0.999895	SeqId_2973_15	.	CD36	0.0783839	0.0385113	0.0418157	6.16275e-11	PAV	96.8	30.994	2.588e-08	96.8	30.9944	2.588e-08	-0.0519095	0.128672	0.6866	0.0320498	0.660284	0.8793
SeqId_2973_15	rs3211938	CD36	Congestive heart failure; nonhypertensive	-0.0850073	0.0186726	5.301e-06	0.996673	SeqId_2973_15	.	CD36	0.0366729	0.0170996	0.0319799	0.00016576	PAV	95.7	23.096	1.541e-06	95.7	23.0961	1.541e-06	-0.023936	0.0608397	0.694	0.0070825	0.291259	0.9485
SeqId_2973_15	rs3211938	CD36	HDL_2	-0.115771	0.00750143	9.7887e-54	1	SeqId_2973_15	.	CD36	0.0158518	0.0090774	0.0807605	1.21207e-52	PAV	99.2	124.933	5.263e-29	99.2	124.933	5.263e-29	-0.0500589	0.0658114	0.4469	0.008593	0.722423	0.9312
SeqId_2973_15	rs3211938	CD36	Heart failure with reduced EF [Systolic or combined heart failure]	-0.122215	0.0232362	1.443e-07	0.999904	SeqId_2973_15	.	CD36	0.0891235	0.0220575	5.33369e-05	0.00270544	PAV	97.7	43.513	4.212e-11	97.7	43.5129	4.212e-11	-0.0164196	0.105669	0.8765	0.0218188	0.696098	0.9873
SeqId_2973_15	rs3211938	CD36	Hypertensive heart disease	-0.120823	0.023733	3.563e-07	0.999778	SeqId_2973_15	.	CD36	0.000809128	0.0252919	0.974479	3.65631e-07	PAV	91.9	12.299	0.0004533	91.9	12.2986	0.0004533	-0.0603211	0.0608153	0.3213	0.0067957	0.212847	0.7641
SeqId_2973_15	rs3211938	CD36	Primary/intrinsic cardiomyopathies	-0.182709	0.0260099	2.147e-12	0.999932	SeqId_2973_15	.	CD36	0.06536	0.0497764	0.189158	1.13503e-11	PAV	94.9	19.51	1.001e-05	94.9	19.5099	1.001e-05	-0.0623049	0.123981	0.6153	0.029192	0.449752	0.7734
SeqId_2973_15	rs3211938	CD36	triglyceride_levels_2	0.0346478	0.00752729	4.16538e-06	0.995342	SeqId_2973_15	.	CD36	-0.0104904	0.00630778	0.0962962	4.32559e-05	PAV	95.3	21.125	4.303e-06	95.3	21.1248	4.303e-06	0.0118918	0.0225683	0.5982	0.0009705	0.102132	0.9365
SeqId_13929_27	rs31659	CROT	COPD	0.905206	0.21012	1.647e-05	0.990242	SeqId_13929_27	rs2373593	CROT	0.00605185	0.014954	0.6857	2.40193e-05	PAV	94.5	18.22	1.968e-05	94.5	18.2197	1.968e-05	0.431202	0.448913	0.3368	0.382052	0.27177	0.9689
SeqId_18813_15	rs79724048	DDX19A	LDL_2	-0.108202	0.0217169	6.28035e-07	0.99706	SeqId_18813_15	.	DDX19A	-0.012017	0.0106736	0.260225	2.41343e-06		93.7	15.8	7.041e-05	93.7	15.7998	7.041e-05	-0.0582501	0.0480566	0.2255	0.004333	0.151349	0.8391
SeqId_18813_15	rs79724048	DDX19A	total_cholesterol_2	-0.105113	0.0211283	6.52486e-07	0.996492	SeqId_18813_15	.	DDX19A	0.0251326	0.0306246	0.411836	1.58433e-06		91.8	12.255	0.0004641	91.8	12.2548	0.0004641	-0.041877	0.0650956	0.52	0.0077899	0.213124	0.7671
SeqId_5349_69	rs2344744	DLL1	Hypertensive heart disease	-0.269303	0.0635281	2.244e-05	0.981667	SeqId_5349_69	.	DLL1	-0.0339289	0.0616857	0.5823	3.85368e-05		85.8	7.066	0.007858	85.8	7.06561	0.007858	-0.151126	0.117686	0.1991	0.0237801	0.312691	0.6356
SeqId_5478_50	rs111339910	FOLH1	Cardiomyopathy	0.623699	0.114091	4.585e-08	0.999855	SeqId_5478_50	.	FOLH1	-0.0525375	0.0522764	0.3149	1.45602e-07		96.6	29.036	7.106e-08	96.6	29.0356	7.106e-08	0.277977	0.338033	0.4109	0.220773	1.37992	0.9625
SeqId_5478_50	rs111339910	FOLH1	Congestive heart failure; nonhypertensive	0.372725	0.0840623	9.254e-06	0.985173	SeqId_5478_50	.	FOLH1	-0.00425107	0.0335932	0.8993	1.02902e-05		94.2	17.341	3.123e-05	94.2	17.3412	3.123e-05	0.176361	0.188323	0.349	0.0669578	0.540951	0.9298
SeqId_5478_50	rs111339910	FOLH1	Heart failure with reduced EF [Systolic or combined heart failure]	0.437421	0.103921	2.563e-05	0.970035	SeqId_5478_50	.	FOLH1	-0.0400463	0.0448206	0.3716	6.8972e-05		94.4	17.799	2.455e-05	94.4	17.7989	2.455e-05	0.189482	0.238556	0.427	0.107583	0.732528	0.9621
SeqId_5478_50	rs111339910	FOLH1	Primary/intrinsic cardiomyopathies	0.62298	0.116371	8.631e-08	0.999815	SeqId_5478_50	.	FOLH1	-0.056685	0.0531948	0.2866	3.01151e-07		96.5	28.216	1.085e-07	96.5	28.2158	1.085e-07	0.275267	0.339741	0.4178	0.222786	1.36508	0.9645
SeqId_7948_129	rs11868705	GLTPD2	total_cholesterol_2	0.0706362	0.00948618	9.60487e-14	0.994732	SeqId_7948_129	.	GLTPD2	0.0142059	0.0109052	0.192688	4.98468e-13		93.4	15.243	9.454e-05	93.4	15.2427	9.454e-05	0.0426775	0.028214	0.1304	0.0014877	0.109096	0.6711
SeqId_17138_8	rs3957356	GSTA1	total_cholesterol_2	-0.0333358	0.0077722	1.7939e-05	0.957125	SeqId_17138_8	.	GSTA1	-0.00759188	0.00942665	0.42061	4.26501e-05		77.5	4.44	0.03511	77.5	4.43998	0.03511	-0.0210165	0.0128601	0.1022	0.0002567	0.0266255	0.3894
SeqId_7905_30	rs5471	HP	Coronary atherosclerosis	-0.10461	0.0194971	8.076e-08	0.999923	SeqId_7905_30	.	HP	0.0603419	0.0318561	0.154513	5.22675e-07		94.9	19.505	1.003e-05	94.9	19.5055	1.003e-05	-0.024058	0.0824536	0.7705	0.0129071	0.32437	0.8541
SeqId_3054_3	rs5471	HP	Coronary atherosclerosis	-0.0946255	0.0176362	8.076e-08	0.999923	SeqId_3054_3	.	HP	0.0444136	0.0287664	0.183255	4.40697e-07		94.1	16.98	3.779e-05	94.1	16.9795	3.779e-05	-0.0269632	0.0694947	0.698	0.0090967	0.255294	0.8244
SeqId_7905_30	rs5471	HP	Ischemic Heart Disease	-0.0813476	0.0180092	6.272e-06	0.995407	SeqId_7905_30	.	HP	0.0444199	0.0247224	0.170234	3.68434e-05		94.1	16.908	3.925e-05	94.1	16.9075	3.925e-05	-0.0196043	0.0628734	0.7552	0.007441	0.246114	0.8781
SeqId_3054_3	rs5471	HP	Ischemic Heart Disease	-0.0735832	0.0162903	6.272e-06	0.995408	SeqId_3054_3	.	HP	0.0322547	0.0240081	0.236862	2.64796e-05		92.5	13.307	0.0002644	92.5	13.3074	0.0002644	-0.0221336	0.0528986	0.6756	0.00518	0.179384	0.8226
SeqId_3054_3	rs5471	HP	LDL_2	-0.152658	0.00785499	3.94478e-84	1	SeqId_3054_3	.	HP	-0.0205216	0.00181368	1.10696e-29	3.56363e-55		99.6	268.654	2.23e-60	99.6	268.654	2.23e-60	-0.0863686	0.0660676	0.1911	0.0086975	0.474761	0.9543
SeqId_7905_30	rs5471	HP	LDL_2	-0.168766	0.00868383	3.94478e-84	1	SeqId_7905_30	.	HP	-0.0217506	0.0019669	1.99859e-28	1.97378e-56		99.6	272.63	3.033e-61	99.6	272.63	3.033e-61	-0.0950149	0.0735071	0.1962	0.0107671	0.522988	0.9559
SeqId_7905_30	rs5471	HP	Other chronic ischemic heart disease unspecified	-0.103355	0.0244959	2.451e-05	0.987079	SeqId_7905_30	.	HP	0.0405539	0.03618	0.343969	7.12563e-05		90.8	10.848	0.0009889	90.8	10.8482	0.0009889	-0.0338635	0.0719121	0.6377	0.0094003	0.220045	0.7917
SeqId_3054_3	rs5471	HP	Other chronic ischemic heart disease unspecified	-0.0934898	0.0221578	2.451e-05	0.987078	SeqId_3054_3	.	HP	0.0251247	0.0306921	0.45025	5.44365e-05		89.8	9.818	0.001728	89.8	9.81834	0.001728	-0.0360838	0.0592768	0.5427	0.0063182	0.176389	0.7645
SeqId_3054_3	rs5471	HP	total_cholesterol_2	-0.164007	0.00760038	2.84266e-103	1	SeqId_3054_3	.	HP	-0.0393466	0.0054347	4.49046e-13	6.33045e-91		99.4	178.005	1.321e-40	99.4	178.005	1.321e-40	-0.101564	0.06233	0.1032	0.0077264	0.786924	0.9175
SeqId_7905_30	rs5471	HP	total_cholesterol_2	-0.181313	0.00840235	2.84266e-103	1	SeqId_7905_30	.	HP	-0.0415038	0.00540955	1.68913e-14	1.68291e-89		99.5	195.733	1.782e-44	98.6	72.6609	1.54e-17	0.0272938	0.0695403	0.6947	0.0095397	0.370833	0.9436
SeqId_7905_30	rs5471	HP	total_cholesterol_2	-0.181313	0.00840235	2.84266e-103	1	SeqId_7905_30	.	HP	-0.0270069	0.037899	0.527516	5.38876e-103		99.5	195.733	1.782e-44	98.6	72.6609	1.54e-17	0.0272938	0.0695403	0.6947	0.0095397	0.370833	0.9436
SeqId_7905_30	rs5471	HP	triglyceride_levels_2	-0.0385244	0.00860581	7.5856e-06	0.991278	SeqId_7905_30	.	HP	-0.0147377	0.00355406	3.37278e-05	0.224907		84.7	6.527	0.01063	84.7	6.5267	0.01063	-0.0253398	0.0118231	0.03209	0.0002396	0.0214399	0.3959
SeqId_3054_3	rs5471	HP	triglyceride_levels_2	-0.0348474	0.00778441	7.5856e-06	0.991248	SeqId_3054_3	.	HP	-0.0134412	0.00350595	0.000126166	0.060124		84.1	6.287	0.01217	84.1	6.28663	0.01217	-0.023016	0.0106435	0.03058	0.0001927	0.0200964	0.3962
SeqId_6431_68	rs34041544	PCYOX1	Atrial fibrillation	-0.123722	0.0281434	1.102e-05	0.994793	SeqId_6431_68	.	PCYOX1	-0.0177427	0.0156081	0.255638	4.31079e-05	PAV	90.8	10.845	0.0009907	90.8	10.8448	0.0009907	-0.0681448	0.0529264	0.1979	0.005098	0.148027	0.7731
SeqId_6431_68	rs34041544	PCYOX1	Atrial fibrillation and flutter	-0.121291	0.0273855	9.465e-06	0.995335	SeqId_6431_68	.	PCYOX1	-0.0169884	0.0168229	0.312574	3.02809e-05	PAV	90.5	10.532	0.001173	90.5	10.5319	0.001173	-0.0669015	0.0521035	0.1991	0.0049231	0.150967	0.7628
SeqId_6431_68	rs34041544	PCYOX1	Congestive heart failure (CHF) NOS	-0.1154	0.025294	5.058e-06	0.997523	SeqId_6431_68	.	PCYOX1	-0.00583635	0.0114304	0.609632	8.29681e-06	PAV	93.6	15.581	7.904e-05	93.6	15.5811	7.904e-05	-0.0582949	0.0547327	0.2868	0.0056169	0.162296	0.8804
SeqId_6431_68	rs34041544	PCYOX1	Congestive heart failure; nonhypertensive	-0.120869	0.0220559	4.25e-08	0.999971	SeqId_6431_68	.	PCYOX1	0.00223555	0.00968844	0.817514	5.19869e-08	PAV	96.2	26.114	3.218e-07	96.2	26.1142	3.218e-07	-0.0577224	0.0615318	0.3482	0.0072873	0.231643	0.9392
SeqId_6431_68	rs34041544	PCYOX1	Coronary atherosclerosis	-0.0883256	0.0199929	9.969e-06	0.99429	SeqId_6431_68	.	PCYOX1	0.0121778	0.0082727	0.141007	7.06984e-05	PAV	95.4	21.576	3.401e-06	95.4	21.5761	3.401e-06	-0.0364258	0.0502247	0.4683	0.0048164	0.164931	0.9878
SeqId_6431_68	rs34041544	PCYOX1	Heart failure with reduced EF [Systolic or combined heart failure]	-0.130412	0.0273776	1.903e-06	0.998967	SeqId_6431_68	.	PCYOX1	0.00596009	0.0125139	0.633877	3.00216e-06	PAV	95.1	20.524	5.889e-06	95.1	20.5239	5.889e-06	-0.0600521	0.0681515	0.3782	0.0088456	0.23359	0.9399
SeqId_6431_68	rs34041544	PCYOX1	Ischemic Heart Disease	-0.0793057	0.0185102	1.832e-05	0.990183	SeqId_6431_68	.	PCYOX1	0.00944367	0.00824134	0.25184	7.27445e-05	PAV	94.8	19.185	1.186e-05	94.8	19.1853	1.186e-05	-0.0333834	0.0443477	0.4516	0.003733	0.144443	0.9711
SeqId_6431_68	rs34041544	PCYOX1	Varicose veins	-0.189832	0.040914	3.488e-06	0.998156	SeqId_6431_68	.	PCYOX1	-0.0168295	0.0155145	0.278027	1.25455e-05	PAV	93.6	15.632	7.695e-05	93.6	15.6319	7.695e-05	-0.0991883	0.0864018	0.251	0.0140075	0.226765	0.8649
SeqId_10800_15	rs12275382	SERPINH1	height	0.125655	0.021748	7.56937e-09	0.999969	SeqId_10800_15	rs588955	SERPINH1	-0.0192687	0.008831	0.0291143	2.59988e-07		97.4	38.12	6.651e-10	97.4	38.1204	6.651e-10	0.0518305	0.0724491	0.4744	0.010226	0.311908	0.9968

### Sheet: S11
Table S11: Possible pleiotropy of proteins in associations prioritized in African ancestry
SNP (afr)	Protein/Gene (afr)	Outccome	Pos (hg19)	A1	A2	Trait	PMID	Beta	P	N	Unit
rs3972075	AARS
rs3135506	APOA5	total_cholesterol_2	chr11:116662407	C	G	Triglycerides	24097068	0.1837	1.12e-68	86746	IVNT
						VLDL cholesterol medium lipoprotein fraction concentration	19936222	NA	5.06e-46	17296	-
						VLDL cholesterol total lipoprotein fraction concentration	19936222	NA	7e-43	17296	-
						Triglycerides by NMR lipoprotein fraction	19936222	NA	7.77e-42	17296	-
						Triglycerides lipoprotein fraction	19936222	NA	4e-36	17296	-
						VLDL cholesterol medium lipoprotein fraction concentration in fasting sample	19936222	NA	1.2e-33	17296	-
						VLDL cholesterol total lipoprotein fraction concentration in fasting sample	19936222	NA	2.86e-31	17296	-
						Self-reported high cholesterol	UKBB	0.01905	3.42e-31	337159	risk diff
						Triglycerides by NMR lipoprotein fraction in fasting sample	19936222	NA	9.2e-29	17296	-
						LDL cholesterol small lipoprotein fraction concentration	19936222	NA	5.66e-23	17296	-
						APOB assay lipoprotein fraction concentration	19936222	NA	2.28e-22	17296	-
						Total cholesterol	24097068	0.0986	4e-21	92654	IVNT
						VLDL cholesterol small lipoprotein fraction concentration	19936222	NA	1.1e-20	17296	-
						Platelet distribution width	27863252	0.06876	1.18e-20	173480	IVNT
						VLDL cholesterol large lipoprotein fraction concentration	19936222	NA	3.55e-19	17296	-
						LDL cholesterol total lipoprotein fraction concentration	19936222	NA	1.15e-18	17296	-
						Treatment with fenofibrate	UKBB	0.001552	2.14e-17	337159	risk diff
						VLDL cholesterol small lipoprotein fraction concentration in fasting sample	19936222	NA	5.6e-16	17296	-
						LDL cholesterol mean size lipoprotein fraction concentration	19936222	NA	7.36e-16	17296	-
						High density lipoprotein	24097068	-0.0893	7.74e-16	92755	IVNT
						Medication for cholesterol, blood pressure or diabetes: cholesterol lowering medication	UKBB	0.02512	9.41e-16	154702	risk diff
						Treatment with cholesterol lowering medication	UKBB	0.01827	1.05e-15	180203	risk diff
						LDL cholesterol small lipoprotein fraction concentration in fasting sample	19936222	NA	1.38e-15	17296	-
						Triglycerides	23063622	NA	7.47e-14	66240	-
						APOB assay lipoprotein fraction concentration in fasting sample	19936222	NA	1.8e-13	17296	-
						VLDL cholesterol large lipoprotein fraction concentration in fasting sample	19936222	NA	1.1e-12	17296	-
						Triglycerides ln	19802338	NA	5.5e-12	6382	-
						Treatment with atorvastatin	UKBB	0.005893	6.07e-12	337159	risk diff
						LDL cholesterol mean size lipoprotein fraction concentration in fasting sample	19936222	NA	7.16e-12	17296	-
						LDL cholesterol total lipoprotein fraction concentration in fasting sample	19936222	NA	8.26e-12	17296	-
						Treatment with simvastatin	UKBB	0.0101	1.95e-10	337159	risk diff
						Medication for cholesterol, blood pressure or diabetes: none of the above	UKBB	-0.02205	2.85e-10	154702	risk diff
						Triglycerides	19060911	NA	7.44e-10	22562	-
						Eosinophil percentage of granulocytes	27863252	-0.04502	8.22e-10	173480	IVNT
						Eosinophil percentage of white cells	27863252	-0.04463	9.7e-10	173480	IVNT
						Treatment with bezafibrate	UKBB	0.0009153	1.69e-09	337159	risk diff
						Low density lipoprotein	24097068	0.0676	1.86e-09	83108	IVNT
						Eosinophil count	27863252	-0.04333	3.03e-09	173480	IVNT
						Neutrophil percentage of granulocytes	27863252	0.04311	4.11e-09	173480	IVNT
						Reticulocyte count	27863252	0.04269	6.71e-09	173480	IVNT
						Treatment with ezetimibe	UKBB	0.002216	8.74e-09	337159	risk diff
						Sum eosinophil basophil counts	27863252	-0.04138	1.55e-08	173480	IVNT
						Treatment with lipitor 10mg tablet	UKBB	0.002263	6.4e-08	337159	risk diff
						APOB apolipoprotein B	19802338	NA	8.4e-08	6382	-
						High light scatter reticulocyte count	27863252	0.03913	1.02e-07	173480	IVNT
						Triglycerides	28887542	0.16	1.3e-07	9961	IVNT
						Reticulocyte fraction of red cells	27863252	0.03782	2.77e-07	173480	IVNT
						Mean platelet volume	27863252	0.03765	3.88e-07	173480	IVNT
						Coronary artery disease	29212778	0.0582	1.28e-06	547261	log OR
						Platelet count	27863252	-0.03537	2.24e-06	173480	IVNT
						High light scatter percentage of red cells	27863252	0.03449	2.7e-06	173480	IVNT
						Treatment with lipantil micro 67mg capsule	UKBB	0.0003253	9.23e-06	337159	risk diff
rs12721054	APOC1	triglyceride_levels_2	chr19:45422587	A	G	Triglycerides	23236364	NA	1.31e-28	9813	-
						Triglycerides males	22629316	NA	1.15e-14	44957	-
						Triglycerides females	22629316	NA	3.17e-14	44957	-
						Total cholesterol	23236364	NA	4.75e-08	9813	-
rs1406384	ASRGL1	COPD	chr11:62316058	NA	T	Asparagine levels	33414548	10.434	2e-25	NA	-
				NA	rs10792346-G; rs10501332-G; rs12282256-C; rs2958531-T; rs4963499-T; rs2463829-C; rs1406384-C; rs953169-A; rs2463833-C; rs10897267-G; rs2513037-T; rs11605459-C; rs2513077-G; rs11231050-G; rs10897266-A; rs10897253-G; rs2513071-C; rs10792347-T; rs11231029-A	Core binding factor acute myeloid leukemia	27903959	NA	3e-07	NA	-
				NA	rs10792346-G; rs10501332-G; rs12282256-C; rs2958531-T; rs4963499-T; rs2463829-C; rs1406384-C; rs953169-A; rs2463833-C; rs10897267-G; rs2513037-T; rs11605459-C; rs2513077-G; rs11231050-G; rs10897266-A; rs10897253-G; rs2513071-A; rs10792347-T; rs11231029-A	Core binding factor acute myeloid leukemia	27903959	NA	9e-09	NA	-
rs7019909	B4GALT1	LDL_1	chr9:33113322	C	T	IgG fucosylation	28878392	NA	1.62e-06	1960	IVNT
		total_cholesterol_1				IGP39	23382691	NA	8.29e-06	1848	-
						IGP40	23382691	NA	8.9e-06	1848	-
						IgG fucosylation	28878392	NA	1.62e-06	1960	IVNT
rs1135062	BCAM	LDL_2	chr19:44819487	A	G	Gene expression change of BCL3 (ENSG00000069399) in dendritic cells after treatment with Mycobacterium tuberculosis	22233810	NA	0.0372682	NA	-
						Gene expression of BCAM (probeID ILMN_2320280) in cerebellum in Alzheimer's disease cases and controls	22685416	NA	2.166e-06	NA	-
		total_cholesterol_2				Gene expression of BCAM (probeID ILMN_2320280) in temporal cortex in Alzheimer's disease cases and controls	22685416	NA	3.5e-08	NA	-
rs3211938	CD36	HDL_2	chr7:80300449	G	T	Systolic blood pressure	22174011	NA	1.4e-26	5036	-
		triglyceride_levels_2				Cardiovascular disease prevalence	22174011	NA	1.7e-23	5036	-
		COVID19_A2				HDL cholesterol	22629316	NA	2.6e-12	44957	-
		COVID19_B2				Metabolic syndrome domains Multivariate analysis	22022282	NA	4.8e-10	25755	-
						Metabolic syndrome domains Atherogenic Dyslipidemia PC2	22022282	NA	9.4e-10	25755	-
						HDL cholesterol female	22629316	NA	1.37e-09	44957	-
						Total cholesterol	22174011	NA	3.8e-08	5036	-
						Systolic blood pressure	22174011	NA	1.4e-26	5036	-
						Systolic blood pressure	22174011	NA	1.4e-26	5036	-
						Systolic blood pressure	22174011	NA	1.4e-26	5036	-
rs12975366	LILRB5	HDL_2	chr19:54255498	C	T	NA	NA	NA	NA	NA	-
rs34041544	PCYOX1	Atrial fibrillation	chr2:70277267	A	G	NA	NA	NA	NA	NA	-
		Atrial fibrillation and flutter					NA	NA	NA	NA	-
		Congestive heart failure (CHF) NOS					NA	NA	NA	NA	-
		Congestive heart failure; nonhypertensive					NA	NA	NA	NA	-
		Coronary atherosclerosis					NA	NA	NA	NA	-
		Heart failure with reduced EF [Systolic or combined heart failure]					NA	NA	NA	NA	-
		Ischemic Heart Disease					NA	NA	NA	NA	-
		Varicose veins					NA	NA	NA	NA	-

### Sheet: S12
Table S12: Functional annotations of cis-pQTLs and variants in LD (r^2>0.6) in prioritized associations predicted by Haploreg
SNP	Chr	Position (hg38)	LD (r2)	LD (D')	Query SNP	Variant SNP	Reference Allele	Alternative Allele	AFR freq	AMR freq	ASN freq	EUR freq	Promoter histone markers	Enhancer histone markers	DNAse	Proteins bound	Motifs changed	NHGRI/EBI GWAS hits	GRASP QTL hits	Selected eQTL hits	GENCODE genes	dbSNP functional annotation
rs3972075	16	70206378	0.67	0.97	.	rs8045769	T	C	0.28	0.03	0	0	.	GI, LIV	.	.	.	.	.	9 hits	19kb 3' of CLEC18C	.
rs3972075	16	70206508	0.67	0.99	.	rs8044699	C	T	0.29	0.03	0	0	.	.	.	.	GR,MZF1::1-4,Sox	.	.	9 hits	19kb 3' of CLEC18C	.
rs3972075	16	70207685	0.63	1	.	rs6499307	T	C	0.3	0.03	0	0	.	GI	ESC	.	.	.	.	7 hits	20kb 3' of CLEC18C	.
rs3972075	16	70209297	0.61	0.82	.	rs150923073	T	C	0.2	0.02	0	0	.	LIV	IPSC	.	.	.	.	6 hits	22kb 3' of CLEC18C	.
rs3972075	16	70209807	0.61	0.92	.	rs3972090	A	G	0.28	0.03	0	0	.	LIV	.	.	4 altered motifs	.	.	7 hits	22kb 3' of CLEC18C	.
rs3972075	16	70210064	0.68	1	.	rs145511451	G	C	0.29	0.03	0	0	.	LIV	.	.	13 altered motifs	.	.	11 hits	23kb 3' of CLEC18C	.
rs3972075	16	70210481	1	1	rs3972075	rs3972075	G	T	0.22	0.03	0	0	.	.	.	.	8 altered motifs	.	.	4 hits	22kb 3' of snoU13	.
rs3972075	16	70210499	0.71	0.89	.	rs3972077	T	G	0.24	0.04	0	0	.	.	.	.	NF-AT1	.	.	5 hits	22kb 3' of snoU13	.
rs1154433	4	99323830	0.6	1	.	rs17028821	T	A	0.08	0.02	0	0.02	.	7 tissues	10 tissues	.	Nkx2,Nkx3	.	.	.	2.4kb 5' of ADH1B	.
rs1154433	4	99325553	0.84	1	.	rs67940490	TG	T,TTT	0.11	0.13	0.01	0.26	FAT	7 tissues	LNG	MAFK	.	.	.	.	4.2kb 5' of ADH1B	.
rs1154433	4	99325554	0.86	0.96	.	rs1693435	G	T	0.12	0.17	0.01	0.32	FAT	7 tissues	LNG	MAFK	5 altered motifs	.	.	1 hit	4.2kb 5' of ADH1B	.
rs1154433	4	99325959	0.87	1	.	rs71612681	C	A	0.11	0.14	0.01	0.26	.	FAT, GI, LNG	.	.	Dbx1,Pou3f2	.	.	.	4.6kb 5' of ADH1B	.
rs1154433	4	99327600	0.91	1	.	rs35348915	C	G	0.12	0.14	0.01	0.26	.	.	.	.	CEBPA,CEBPB,Hsf	.	.	.	6.2kb 5' of ADH1B	.
rs1154433	4	99327749	0.91	1	.	rs71612682	C	T	0.12	0.14	0.01	0.26	.	.	.	.	E2A,Myf,Pbx3	.	.	.	6.3kb 5' of ADH1B	.
rs1154433	4	99329501	1	1	.	rs1789892	G	A	0.13	0.31	0.07	0.42	.	.	.	.	4 altered motifs	.	.	6 hits	8.1kb 5' of ADH1B	.
rs1154433	4	99329704	0.91	1	.	rs36070167	C	T	0.12	0.14	0.01	0.26	.	.	.	.	Bbx,FXR,Nr2e3	.	.	.	8.3kb 5' of ADH1B	.
rs1154433	4	99329910	0.91	1	.	rs2866152	G	C	0.12	0.14	0.01	0.26	.	.	.	.	Mrg1::Hoxa9,Pdx1	.	.	.	8.5kb 5' of ADH1B	.
rs1154433	4	99332551	1	1	rs1154433	rs1154433	A	G	0.13	0.31	0.07	0.42	.	.	.	.	Cphx,Pbx3	.	.	6 hits	11kb 5' of ADH1B	.
rs1154433	4	99333259	0.82	1	.	rs143842230	TCTTC	T	0.11	0.14	0.01	0.24	.	.	.	.	9 altered motifs	.	.	.	12kb 5' of ADH1B	.
rs1154433	4	99333778	0.91	1	.	rs3846448	G	A	0.12	0.14	0.01	0.26	.	.	.	.	Foxp1,Hltf	.	.	.	12kb 5' of ADH1B	.
rs1154433	4	99334796	0.91	1	.	rs1229979	C	T	0.12	0.18	0.01	0.32	.	LIV	.	.	.	.	.	.	13kb 5' of ADH1B	.
rs1154433	4	99335042	0.96	1	.	rs1229978	T	C	0.12	0.31	0.07	0.42	.	BLD, LIV	.	.	ZBTB7A	.	2 hits	6 hits	14kb 5' of ADH1B	.
rs1154433	4	99335572	0.91	1	.	rs1789895	C	G	0.12	0.18	0.01	0.32	.	.	.	.	4 altered motifs	.	.	.	14kb 5' of ADH1B	.
rs1154433	4	99335636	0.96	1	.	rs1662031	A	G	0.12	0.31	0.07	0.42	.	.	.	.	HDAC2	.	.	6 hits	14kb 5' of ADH1B	.
rs1154433	4	99336850	0.96	1	.	rs1612735	T	C	0.12	0.31	0.07	0.42	.	.	.	.	.	.	.	6 hits	15kb 5' of ADH1B	intronic
rs1154433	4	99337179	0.96	1	.	rs1789898	A	C	0.12	0.31	0.07	0.42	.	.	.	.	4 altered motifs	.	.	6 hits	16kb 5' of ADH1B	intronic
rs1154433	4	99337224	0.91	1	.	rs1662033	T	G	0.12	0.18	0.01	0.32	.	.	.	.	.	.	.	.	16kb 5' of ADH1B	intronic
rs1154433	4	99337454	0.91	1	.	rs1693454	T	C	0.12	0.18	0.01	0.32	.	.	.	.	8 altered motifs	.	.	.	16kb 5' of ADH1B	intronic
rs1154433	4	99337518	0.96	1	.	rs1442479	T	C	0.12	0.31	0.07	0.42	.	.	.	.	Pax-4,RXRA	.	.	6 hits	16kb 5' of ADH1B	intronic
rs1154433	4	99337524	0.96	1	.	rs1442480	A	C	0.12	0.31	0.07	0.42	.	.	.	.	RXRA	.	.	6 hits	16kb 5' of ADH1B	intronic
rs1154433	4	99337560	0.93	0.96	.	rs1789900	A	T	0.13	0.31	0.07	0.42	.	.	.	.	HDAC2,Homez	.	.	6 hits	16kb 5' of ADH1B	intronic
rs1154433	4	99337890	0.96	1	.	rs1442481	A	G	0.12	0.31	0.07	0.42	.	.	.	.	Arid3a,HMG-IY,Pou3f4	.	.	6 hits	16kb 5' of ADH1B	intronic
rs1154433	4	99338194	0.96	1	.	rs1693456	G	A	0.12	0.31	0.07	0.42	.	.	.	.	7 altered motifs	.	.	6 hits	17kb 5' of ADH1B	intronic
rs1154433	4	99338212	0.87	1	.	rs1789901	T	C	0.11	0.18	0.01	0.32	.	.	.	.	11 altered motifs	.	.	.	17kb 5' of ADH1B	intronic
rs1154433	4	99338461	0.89	0.96	.	rs2851299	T	C	0.13	0.3	0.07	0.41	.	.	.	.	7 altered motifs	.	.	4 hits	17kb 5' of ADH1B	intronic
rs1154433	4	99338684	0.96	1	.	rs1662060	T	C	0.12	0.31	0.07	0.42	.	LNG	.	.	Egr-1,GR,Gcm1	.	.	6 hits	17kb 5' of ADH1B	intronic
rs1154433	4	99339014	0.96	1	.	rs1789902	C	T	0.12	0.31	0.07	0.42	.	LNG	OVRY	.	.	.	.	6 hits	18kb 5' of ADH1B	intronic
rs1154433	4	99339117	0.96	1	.	rs1693476	T	C	0.12	0.31	0.07	0.42	.	LNG	.	.	5 altered motifs	.	.	6 hits	18kb 5' of ADH1B	intronic
rs1154433	4	99339221	0.96	1	.	rs1662059	A	C	0.12	0.31	0.07	0.42	.	LNG	LNG	.	4 altered motifs	.	.	6 hits	18kb 5' of ADH1B	intronic
rs1154433	4	99339632	0.96	1	.	rs698	T	A,C	0.12	0.31	0.07	0.42	.	GI, LNG	.	.	.	.	1 hit	6 hits	18kb 5' of ADH1B	missense
rs1154433	4	99339881	0.96	1	.	rs2298755	C	G	0.12	0.31	0.07	0.41	.	LNG	.	.	.	.	.	6 hits	18kb 5' of ADH1B	intronic
rs1154433	4	99340059	0.96	1	.	rs3114048	G	A	0.12	0.31	0.07	0.42	.	.	.	.	DMRT5	.	.	6 hits	19kb 5' of ADH1B	intronic
rs1154433	4	99340419	0.93	1	.	rs199619002	AAT	A	0.12	0.3	0.07	0.42	.	OVRY	.	.	7 altered motifs	.	.	6 hits	19kb 5' of ADH1B	intronic
rs1154433	4	99340420	0.96	1	.	rs55753621	AT	A	0.12	0.3	0.07	0.42	.	OVRY	.	.	7 altered motifs	.	.	6 hits	19kb 5' of ADH1B	intronic
rs1154433	4	99340795	0.96	1	.	rs1693471	G	A	0.12	0.31	0.07	0.41	.	.	.	.	.	.	.	5 hits	19kb 5' of ADH1B	intronic
rs1154433	4	99340884	0.96	1	.	rs1789903	C	G	0.12	0.31	0.07	0.42	.	.	.	.	4 altered motifs	.	.	6 hits	19kb 5' of ADH1B	intronic
rs1154433	4	99341251	0.91	1	.	rs1789904	G	A	0.12	0.18	0.01	0.32	.	.	.	.	7 altered motifs	.	.	.	20kb 5' of ADH1B	intronic
rs1154433	4	99341602	0.96	1	.	rs1662058	T	C	0.12	0.31	0.07	0.41	.	.	.	.	6 altered motifs	.	.	6 hits	20kb 5' of ADH1B	intronic
rs1154433	4	99341905	0.96	1	.	rs1693477	C	T	0.12	0.31	0.07	0.42	.	.	.	.	Maf	.	.	6 hits	21kb 5' of ADH1B	intronic
rs1154433	4	99342062	0.96	1	.	rs1789906	T	A	0.12	0.31	0.07	0.42	.	.	.	.	4 altered motifs	.	.	6 hits	21kb 5' of ADH1B	intronic
rs1154433	4	99342090	0.96	1	.	rs904093	T	C	0.12	0.31	0.07	0.42	.	.	.	.	Myc,Myf,TFE	.	.	6 hits	21kb 5' of ADH1B	intronic
rs1154433	4	99342095	0.96	1	.	rs904094	A	G	0.12	0.31	0.07	0.42	.	.	.	.	BAF155,Myc	.	.	6 hits	21kb 5' of ADH1B	intronic
rs1154433	4	99342226	0.96	1	.	rs904095	A	G	0.12	0.3	0.07	0.41	.	.	.	.	AIRE	.	2 hits	6 hits	21kb 5' of ADH1B	intronic
rs1154433	4	99342257	0.96	1	.	rs1662057	T	C	0.12	0.3	0.07	0.41	.	.	.	.	LBP-1,NRSF,Rad21	.	.	6 hits	21kb 5' of ADH1B	intronic
rs1154433	4	99342260	0.96	1	.	rs1789908	A	T	0.12	0.3	0.07	0.41	.	.	.	.	T3R	.	.	6 hits	21kb 5' of ADH1B	intronic
rs1154433	4	99342427	0.95	1	.	rs904096	T	G	0.12	0.31	0.07	0.42	.	.	.	.	5 altered motifs	.	2 hits	6 hits	21kb 5' of ADH1B	intronic
rs1154433	4	99342558	0.96	1	.	rs1789910	A	G	0.12	0.31	0.07	0.41	.	.	.	.	5 altered motifs	.	.	6 hits	21kb 5' of ADH1B	intronic
rs1154433	4	99342605	0.96	1	.	rs1693480	G	C	0.12	0.31	0.07	0.42	.	.	.	.	HNF4,XBP-1	.	.	6 hits	21kb 5' of ADH1B	intronic
rs1154433	4	99342621	0.96	1	.	rs1789911	T	C	0.12	0.31	0.07	0.42	.	.	.	.	Duxl,GATA,Hbp1	.	2 hits	6 hits	21kb 5' of ADH1B	intronic
rs1154433	4	99342677	0.96	1	.	rs1693481	C	T	0.12	0.31	0.07	0.41	.	.	.	.	HMG-IY,NF-kappaB	.	.	6 hits	21kb 5' of ADH1B	intronic
rs1154433	4	99342785	0.96	1	.	rs1789912	C	T	0.12	0.31	0.07	0.41	.	.	.	.	Pax-2,Pax-5	.	.	6 hits	21kb 5' of ADH1B	intronic
rs1154433	4	99342808	0.96	1	.	rs1693482	C	T	0.12	0.3	0.07	0.41	.	.	.	.	ERalpha-a,Esr2,RXR::LXR	.	.	6 hits	21kb 5' of ADH1B	missense
rs1154433	4	99343463	0.96	1	.	rs1631460	G	C	0.12	0.31	0.07	0.42	.	.	.	.	NF-kappaB	.	.	6 hits	22kb 5' of ADH1B	intronic
rs1154433	4	99343789	0.96	1	.	rs1693483	T	C	0.12	0.31	0.07	0.41	.	.	.	.	ERalpha-a,HEY1	.	.	5 hits	22kb 5' of ADH1B	intronic
rs1154433	4	99344079	0.95	1	.	rs1693424	C	G	0.12	0.31	0.07	0.42	.	.	.	.	Gfi1,Nanog	.	.	6 hits	23kb 5' of ADH1B	intronic
rs1154433	4	99344168	0.96	1	.	rs1625439	C	A	0.12	0.31	0.07	0.42	.	.	.	.	.	.	.	6 hits	23kb 5' of ADH1B	intronic
rs1154433	4	99344191	0.96	1	.	rs1789913	A	G	0.12	0.31	0.07	0.41	.	.	.	.	6 altered motifs	.	.	6 hits	23kb 5' of ADH1B	intronic
rs1154433	4	99344358	0.96	1	.	rs62307297	G	A	0.12	0.31	0.07	0.41	.	.	.	.	Bcl6b,Sp100	.	.	3 hits	23kb 5' of ADH1B	intronic
rs1154433	4	99344393	0.96	1	.	rs62307298	C	G	0.12	0.31	0.07	0.42	.	.	.	.	.	.	.	6 hits	23kb 5' of ADH1B	intronic
rs1154433	4	99344446	0.89	0.96	.	rs1789914	G	T	0.12	0.31	0.07	0.41	.	.	.	.	Ik-1,Irf,ZNF263	.	.	3 hits	23kb 5' of ADH1B	intronic
rs1154433	4	99344668	0.96	1	.	rs200997388	T	TTAAC	0.12	0.3	0.07	0.39	.	LIV	.	.	5 altered motifs	.	.	5 hits	23kb 5' of ADH1B	intronic
rs1154433	4	99344669	0.96	1	.	rs34551784	T	TAACTC	0.12	0.3	0.07	0.39	.	LIV	.	.	5 altered motifs	.	.	.	23kb 5' of ADH1B	intronic
rs1154433	4	99344955	0.96	1	.	rs1693425	C	T	0.12	0.31	0.07	0.42	.	LIV	.	.	Osr,Zbtb3	.	.	6 hits	24kb 5' of ADH1B	synonymous
rs1154433	4	99345173	0.96	1	.	rs1693426	A	G	0.12	0.31	0.07	0.42	.	LIV	.	.	NF-E2,PU.1	.	.	6 hits	24kb 5' of ADH1B	intronic
rs1154433	4	99345214	0.91	1	.	rs1789915	A	G	0.12	0.18	0.01	0.32	.	LIV	.	.	Nanog,Pou2f2,TATA	.	.	.	24kb 5' of ADH1B	synonymous
rs1154433	4	99345426	0.91	0.98	.	rs1662053	A	C	0.12	0.31	0.07	0.42	.	.	.	.	4 altered motifs	.	.	6 hits	24kb 5' of ADH1B	intronic
rs1154433	4	99345478	0.96	1	.	rs1662052	A	G	0.12	0.31	0.07	0.42	.	.	.	.	5 altered motifs	.	.	6 hits	24kb 5' of ADH1B	intronic
rs1154433	4	99345539	0.96	1	.	rs1789916	G	A	0.12	0.31	0.07	0.42	.	.	.	.	.	.	.	6 hits	24kb 5' of ADH1B	intronic
rs1154433	4	99345670	0.96	1	.	rs1693427	T	C	0.12	0.31	0.07	0.42	.	.	.	.	Pax-5,Pitx2	.	.	6 hits	24kb 5' of ADH1B	intronic
rs1154433	4	99345774	0.84	0.94	.	rs1693428	A	T	0.12	0.31	0.07	0.42	.	.	.	.	13 altered motifs	.	.	6 hits	24kb 5' of ADH1B	intronic
rs1154433	4	99346007	0.96	1	.	rs1789917	G	A	0.12	0.31	0.07	0.41	.	.	.	.	4 altered motifs	.	.	6 hits	25kb 5' of ADH1B	intronic
rs1154433	4	99346082	0.91	0.96	.	rs1662051	C	A	0.13	0.31	0.07	0.41	.	.	.	.	14 altered motifs	.	.	6 hits	25kb 5' of ADH1B	intronic
rs1154433	4	99346511	0.96	1	.	rs1693430	C	T	0.12	0.31	0.07	0.41	.	.	.	.	4 altered motifs	.	.	3 hits	25kb 5' of ADH1B	intronic
rs1154433	4	99346527	0.91	1	.	rs144179353	11-mer	T	0.12	0.17	0.01	0.3	.	.	.	.	5 altered motifs	.	.	.	25kb 5' of ADH1B	intronic
rs1154433	4	99346562	0.96	1	.	rs1789919	A	G	0.12	0.31	0.07	0.42	.	.	.	.	MIF-1,Pax-5	.	.	6 hits	25kb 5' of ADH1B	intronic
rs1154433	4	99346892	0.96	1	.	rs1693431	T	G	0.12	0.31	0.07	0.42	.	LIV	.	.	13 altered motifs	.	.	6 hits	25kb 5' of ADH1B	intronic
rs1154433	4	99347596	0.84	0.92	.	rs34736030	A	7-mer	0.12	0.31	0.06	0.41	.	.	.	.	9 altered motifs	.	.	.	26kb 5' of ADH1B	intronic
rs1154433	4	99347699	0.91	1	.	rs1789920	A	C	0.12	0.18	0.01	0.32	.	LIV	OVRY	.	VDR	.	.	.	26kb 5' of ADH1B	intronic
rs1154433	4	99348045	0.91	1	.	rs1789921	G	A	0.12	0.18	0.01	0.32	.	.	.	.	10 altered motifs	.	.	.	27kb 5' of ADH1B	intronic
rs1154433	4	99348102	0.91	1	.	rs141490417	T	TTTTTA	0.12	0.31	0.06	0.4	.	.	.	.	6 altered motifs	.	.	.	27kb 5' of ADH1B	intronic
rs1154433	4	99349450	0.62	-0.96	.	rs283415	C	T	0.82	0.65	0.93	0.56	LIV	LNG, GI	.	.	7 altered motifs	.	.	6 hits	28kb 5' of ADH1B	intronic
rs1154433	4	99349455	0.91	1	.	rs3133158	C	G	0.12	0.18	0.01	0.32	LIV	LNG, GI	.	.	4 altered motifs	.	.	.	28kb 5' of ADH1B	intronic
rs1154433	4	99349661	0.96	1	.	rs35081954	C	CTG	0.12	0.31	0.07	0.42	LIV	LNG, GI	.	.	.	.	.	6 hits	28kb 5' of ADH1B	intronic
rs1154433	4	99349851	0.96	1	.	rs35920708	TA	T	0.12	0.31	0.07	0.41	LIV, GI	LNG, GI	LNG	.	Hlx1	.	.	6 hits	28kb 5' of ADH1B	intronic
rs1154433	4	99350149	0.96	1	.	rs1629270	A	G	0.12	0.31	0.07	0.42	LIV, GI	LNG	.	.	8 altered motifs	.	.	6 hits	29kb 5' of ADH1B	intronic
rs1154433	4	99350453	0.91	1	.	rs1789923	C	T	0.12	0.18	0.01	0.32	GI, KID	.	.	.	COMP1	.	.	.	29kb 5' of ADH1B	intronic
rs1154433	4	99350692	0.96	1	.	rs1662049	C	T	0.12	0.31	0.07	0.42	LIV, GI, KID	.	.	.	6 altered motifs	.	.	6 hits	29kb 5' of ADH1B	intronic
rs1154433	4	99350875	0.95	1	.	rs1662048	T	C	0.12	0.31	0.07	0.41	4 tissues	.	.	.	4 altered motifs	.	.	6 hits	29kb 5' of ADH1B	intronic
rs1154433	4	99350898	0.91	1	.	rs1662047	G	C	0.12	0.18	0.02	0.32	4 tissues	.	.	.	Ik-1,NRSF,Zfx	.	.	.	29kb 5' of ADH1B	intronic
rs1154433	4	99350909	0.91	1	.	rs1662045	G	A	0.12	0.18	0.02	0.32	4 tissues	.	.	.	4 altered motifs	.	.	.	30kb 5' of ADH1B	intronic
rs1154433			0.87	1	.	rs148031953	CAAT	C	0.11	0.18	0.02	0.32	4 tissues	.	.	.	5 altered motifs	.	.	.	30kb 5' of ADH1B	intronic
rs1154433			0.96	1	.	rs1789924	C	T	0.12	0.31	0.07	0.42	7 tissues	10 tissues	11 tissues	.	.	1 hit	3 hits	6 hits	32kb 5' of ADH1B	.
rs1154433			0.96	1	.	rs1629838	G	A	0.12	0.31	0.07	0.42	.	4 tissues	LNG	.	NF-I,Rad21	.	.	6 hits	32kb 5' of ADH1B	.
rs1154433			0.96	1	.	rs2584453	C	G	0.12	0.31	0.07	0.42	.	.	.	.	GR,Pax-4	.	.	6 hits	33kb 5' of ADH1B	.
rs1154433			0.78	1	.	rs35478916	G	GAGAT	0.1	0.26	0.05	0.32	.	.	.	.	BAF155,Evi-1,HDAC2	.	.	2 hits	33kb 5' of ADH1B	.
rs1154433			0.96	1	.	rs1789925	T	C	0.12	0.31	0.07	0.42	.	.	.	.	CTCF,Rad21	.	.	6 hits	33kb 5' of ADH1B	.
rs1154433			0.96	1	.	rs1693469	G	A	0.12	0.31	0.07	0.41	.	.	.	.	5 altered motifs	.	.	6 hits	33kb 5' of ADH1B	.
rs1154433			0.82	1	.	rs11499826	G	A	0.11	0.3	0.07	0.39	.	.	.	.	9 altered motifs	.	.	6 hits	34kb 5' of ADH1B	.
rs1154433			0.96	1	.	rs4093924	T	C	0.12	0.3	0.07	0.4	.	.	.	.	GATA	.	.	5 hits	34kb 5' of ADH1B	.
rs1154433			0.61	-0.96	.	rs283408	G	T	0.82	0.66	0.93	0.56	.	.	.	NFYA	4 altered motifs	.	.	5 hits	35kb 5' of ADH1B	.
rs1154433			0.91	0.96	.	rs2453980	C	T	0.13	0.32	0.07	0.42	.	BLD	.	.	HIF1::Arnt,ZBTB7A,p300	.	.	5 hits	35kb 5' of ADH1B	.
rs1154433			0.96	1	.	rs201720605	T	TAG	0.12	0.31	0.07	0.41	.	BLD	.	.	.	.	.	6 hits	35kb 5' of ADH1B	.
rs1154433			0.91	1	.	rs1662037	G	A	0.12	0.18	0.02	0.32	.	GI	.	.	GR,Zbtb3	.	.	.	36kb 5' of ADH1B	.
rs1154433			0.96	1	.	rs980972	C	A	0.12	0.31	0.07	0.42	.	FAT, GI	.	.	.	.	.	6 hits	37kb 5' of ADH1B	.
rs1154433			0.91	1	.	rs1614377	G	A	0.12	0.18	0.02	0.31	.	FAT, GI	MUS,SKIN	.	RFX5,Sox	.	1 hit	1 hit	37kb 5' of ADH1B	.
rs1154433			0.96	1	.	rs1693470	G	A	0.12	0.31	0.07	0.42	.	FAT, LIV	.	.	NRSF,STAT	.	.	6 hits	37kb 5' of ADH1B	.
rs1154433			0.91	0.96	.	rs1662039	G	A	0.12	0.31	0.07	0.42	.	FAT	MUS	.	.	.	.	5 hits	37kb 5' of ADH1B	.
rs1154433			0.96	1	.	rs2851300	C	T	0.12	0.31	0.07	0.42	.	.	.	.	DBP,HNF4	.	3 hits	6 hits	37kb 5' of ADH1B	.
rs1154433			0.91	1	.	rs2584455	A	T	0.12	0.18	0.02	0.31	.	.	.	.	4 altered motifs	.	.	1 hit	37kb 5' of ADH1B	.
rs1154433			0.91	1	.	rs34364662	AC	A	0.12	0.18	0.02	0.31	.	.	.	.	GATA,Gfi1,TAL1	.	.	1 hit	37kb 5' of ADH1B	.
rs1154433			0.91	0.96	.	rs1234584	G	C	0.13	0.31	0.07	0.42	.	.	.	.	4 altered motifs	.	.	6 hits	37kb 5' of ADH1B	.
rs1154433			0.96	1	.	rs1662021	T	C	0.12	0.31	0.07	0.42	.	.	SKIN	.	.	.	.	6 hits	38kb 5' of ADH1B	.
rs1154433			0.96	1	.	rs1662020	T	C	0.12	0.31	0.07	0.42	.	.	SKIN	.	INSM1,ZNF219	.	.	6 hits	38kb 5' of ADH1B	.
rs1154433			0.91	1	.	rs1229862	G	T	0.12	0.18	0.02	0.31	.	.	.	.	Irf,STAT	.	.	1 hit	38kb 5' of ADH1B	.
rs1154433			0.86	0.96	.	rs1238015	T	C	0.12	0.31	0.07	0.41	.	.	.	.	CTCF,ERalpha-a,Rad21	.	.	3 hits	39kb 5' of ADH1B	.
rs1154433			0.96	1	.	rs1235415	G	A	0.12	0.31	0.07	0.41	.	.	.	.	.	.	.	6 hits	39kb 5' of ADH1B	.
rs1154433			0.91	1	.	rs1229860	C	T	0.12	0.18	0.02	0.32	.	.	.	.	4 altered motifs	.	.	1 hit	39kb 5' of ADH1B	.
rs1154433			0.91	1	.	rs1229859	G	A	0.12	0.18	0.02	0.31	.	.	.	.	Foxl1	.	.	1 hit	39kb 5' of ADH1B	.
rs1154433			0.96	1	.	rs1229858	A	G	0.12	0.31	0.07	0.41	.	.	.	.	6 altered motifs	.	.	5 hits	39kb 5' of ADH1B	.
rs1154433			0.96	1	.	rs1229857	C	T	0.12	0.31	0.07	0.41	.	.	.	.	9 altered motifs	.	.	6 hits	39kb 5' of ADH1B	.
rs1154433			0.96	1	.	rs1229856	G	C	0.12	0.31	0.07	0.42	.	.	.	.	22 altered motifs	.	.	6 hits	39kb 5' of ADH1B	.
rs1154433			0.96	1	.	rs1229855	A	G	0.12	0.31	0.07	0.42	.	LNG, FAT	.	.	p53	.	.	6 hits	40kb 5' of ADH1B	.
rs1154433			0.96	1	.	rs1229854	C	T	0.12	0.31	0.07	0.42	.	LNG, FAT	.	.	.	.	.	6 hits	40kb 5' of ADH1B	.
rs1154433			0.91	1	.	rs1229853	G	A	0.12	0.18	0.02	0.31	.	LNG, FAT, STRM	6 tissues	.	LXR,Pax-8,Znf143	.	.	1 hit	41kb 5' of ADH1B	.
rs1154433			0.96	1	.	rs1229851	C	T	0.12	0.31	0.07	0.42	.	LNG, FAT	.	.	.	.	.	6 hits	41kb 5' of ADH1B	.
rs1154433			0.91	1	.	rs74750195	C	T	0.12	0.17	0.02	0.31	.	FAT, LNG	.	.	4 altered motifs	.	.	.	42kb 5' of ADH1B	.
rs1154433			0.86	0.94	.	rs1229849	A	T	0.12	0.18	0.02	0.31	.	FAT, VAS, LNG	.	.	.	.	.	1 hit	42kb 5' of ADH1B	.
rs1154433			0.91	1	.	rs1154434	G	A	0.12	0.18	0.02	0.31	.	.	.	.	5 altered motifs	.	.	1 hit	42kb 5' of ADH1B	.
rs1154433			0.96	1	.	rs1154435	G	A	0.12	0.31	0.07	0.41	.	.	.	.	Mrg1::Hoxa9	.	.	6 hits	43kb 5' of ADH1B	.
rs1154433			0.87	1	.	rs1154436	G	A	0.11	0.18	0.02	0.31	.	.	.	.	8 altered motifs	.	.	1 hit	43kb 5' of ADH1B	.
rs1154433			0.91	1	.	rs1154437	G	C	0.12	0.17	0.02	0.31	.	.	.	.	GR,SZF1-1,Spz1	.	.	1 hit	43kb 5' of ADH1B	.
rs1154433			0.91	1	.	rs1154438	G	A	0.12	0.31	0.07	0.41	.	.	.	.	ZBTB33	.	.	6 hits	43kb 5' of ADH1B	.
rs1154433			0.96	1	.	rs1154439	C	T	0.12	0.31	0.07	0.42	.	.	.	.	Bcl6b,Ik-2,STAT	.	.	6 hits	44kb 5' of ADH1B	.
rs1154433			0.96	1	.	rs1154440	G	A	0.12	0.31	0.07	0.42	.	.	.	.	Hsf,Pou1f1	.	.	6 hits	44kb 5' of ADH1B	.
rs1154433			0.91	1	.	rs1154441	G	T	0.12	0.18	0.02	0.31	.	.	.	.	4 altered motifs	.	.	1 hit	44kb 5' of ADH1B	.
rs1154433			0.96	1	.	rs1229973	C	T	0.12	0.31	0.07	0.42	.	.	.	.	.	.	.	6 hits	45kb 5' of ADH1B	.
rs1154433			0.96	1	.	rs1583974	C	G	0.12	0.31	0.07	0.42	.	.	SKIN	.	Pou2f2,RP58,TAL1	.	.	6 hits	45kb 5' of ADH1B	.
rs1154433			0.87	1	.	rs76679600	T	A	0.11	0.18	0.02	0.31	.	.	SKIN	.	RP58,TAL1	.	.	.	45kb 5' of ADH1B	.
rs1154433			0.96	1	.	rs1154442	C	T	0.12	0.32	0.07	0.42	.	.	SKIN	.	12 altered motifs	.	.	6 hits	45kb 5' of ADH1B	.
rs1154433			0.91	1	.	rs1154443	T	C	0.12	0.18	0.02	0.31	.	.	SKIN	.	Hoxa5	.	.	1 hit	45kb 3' of ADH7	.
rs1154433			0.96	1	.	rs1154444	T	A	0.12	0.31	0.07	0.42	.	.	.	.	PU.1,SPIB,p300	.	.	6 hits	45kb 3' of ADH7	.
rs1154433			0.96	1	.	rs1154445	T	G	0.12	0.31	0.07	0.42	.	GI	.	.	4 altered motifs	.	.	6 hits	45kb 3' of ADH7	.
rs1154433			0.91	1	.	rs1154446	C	A	0.12	0.18	0.02	0.31	.	GI	.	.	5 altered motifs	.	.	1 hit	44kb 3' of ADH7	.
rs1154433			0.96	1	.	rs1154447	G	T	0.12	0.31	0.07	0.42	.	LNG, GI	.	.	Egr-1,Zfp740	.	.	5 hits	44kb 3' of ADH7	.
rs1154433			0.91	1	.	rs1302810	A	G	0.12	0.18	0.02	0.31	.	.	.	.	MZF1::1-4	.	.	1 hit	43kb 3' of ADH7	.
rs1154433			0.82	1	.	rs1302809	G	A	0.11	0.21	0.02	0.31	.	.	.	.	Sox	.	.	1 hit	43kb 3' of ADH7	.
rs3135506			0.66	1	.	rs35120633	G	A	0.03	0.09	0	0.06	.	4 tissues	BLD,MUS,BLD	.	4 altered motifs	.	.	.	ZNF259	missense
rs3135506			1	1	rs3135506	rs3135506	G	C	0.05	0.09	0	0.06	8 tissues	17 tissues	13 tissues	.	GLI	.	.	.	APOA5	missense
rs12721054			1	1	rs12721054	rs12721054	A	G	0.13	0.01	0	0	.	LIV	.	.	7 altered motifs	1 hit	.	.	APOC1	3'-UTR
rs1406384			1	1	rs1406384	rs1406384	C	T	0.74	0.88	1	0.88	.	BLD	.	.	Sox	.	4 hits	26 hits	17kb 5' of SCGB1D4	.
rs1406384			0.82	0.91	.	rs138510246	AAAAC	A	0.75	0.87	1	0.88	.	.	.	.	17 altered motifs	.	.	14 hits	18kb 5' of SCGB1D4	.
rs1406384			0.76	0.89	.	rs2513037	T	A	0.74	0.87	1	0.88	.	.	.	.	DMRT5	.	3 hits	35 hits	18kb 5' of SCGB1D4	.
rs1406384			0.6	0.87	.	rs2463825	G	A	0.7	0.87	0.99	0.88	.	5 tissues	ESDR,BLD	.	RP58,Whn	.	.	30 hits	9.9kb 3' of RP11-703H8.7	.
rs1406384			0.73	0.87	.	rs7125402	C	T	0.74	0.88	1	0.88	.	BLD	.	.	4 altered motifs	.	.	33 hits	7.1kb 3' of RP11-703H8.7	.
rs1406384			0.73	0.87	.	rs2513071	A	C	0.74	0.88	1	0.88	BLD	BLD	.	.	4 altered motifs	.	.	36 hits	6kb 3' of RP11-703H8.7	.
rs1406384			0.76	0.89	.	rs2513747	T	C	0.75	0.88	1	0.88	.	BLD	BLD,BLD	.	4 altered motifs	.	2 hits	36 hits	5.6kb 3' of RP11-703H8.7	.
rs1406384			0.72	0.86	.	rs2513074	A	C	0.74	0.88	1	0.88	.	IPSC, BLD	.	.	PPAR,ZBTB7A	.	.	33 hits	3.5kb 3' of RP11-703H8.7	.
rs1406384			0.75	0.88	.	rs2513075	C	T	0.75	0.88	1	0.88	.	BLD	.	.	Zec	.	.	34 hits	2kb 3' of RP11-703H8.7	.
rs1406384			0.73	0.88	.	rs2513076	A	G	0.75	0.88	1	0.88	.	BLD	BLD	.	4 altered motifs	.	.	33 hits	671bp 3' of RP11-703H8.7	.
rs1406384			0.7	0.84	.	rs2246920	T	G	0.74	0.88	0.99	0.88	24 tissues	.	49 tissues	12 bound proteins	Egr-1,Myb	.	2 hits	34 hits	RP11-703H8.7	5'-UTR
rs1406384			0.75	0.88	.	rs3216739	AC	A	0.75	0.88	0.99	0.88	22 tissues	.	12 tissues	.	21 altered motifs	.	.	14 hits	RP11-703H8.7	intronic
rs1406384			0.72	0.86	.	rs2513749	C	T	0.74	0.88	0.99	0.88	22 tissues	.	21 tissues	.	Ets,Myc,TATA	.	4 hits	34 hits	RP11-703H8.7	5'-UTR
rs1406384			0.73	0.88	.	rs2513077	G	A	0.75	0.88	1	0.88	13 tissues	8 tissues	6 tissues	.	4 altered motifs	.	6 hits	36 hits	ASRGL1	intronic
rs1406384			0.75	0.88	.	rs2513052	C	G	0.75	0.88	1	0.88	BRN, LIV	9 tissues	ADRL,PLCNT,LIV	8 bound proteins	4 altered motifs	.	3 hits	36 hits	ASRGL1	intronic
rs1406384			0.68	0.85	.	rs2513053	T	A	0.73	0.88	1	0.88	.	6 tissues	GI	.	5 altered motifs	.	.	34 hits	ASRGL1	intronic
rs1406384			0.75	0.88	.	rs59506407	TG	T	0.75	0.88	1	0.88	.	5 tissues	.	.	5 altered motifs	.	.	34 hits	ASRGL1	intronic
rs1406384			0.67	-0.88	.	rs72921498	C	T	0.23	0.12	0	0.12	.	4 tissues	.	.	Maf,Pou2f2,Pou5f1	.	.	34 hits	ASRGL1	intronic
rs1406384			0.7	0.87	.	rs2513737	G	C	0.76	0.88	1	0.88	.	BLD	.	.	6 altered motifs	.	2 hits	38 hits	ASRGL1	intronic
rs1406384			0.7	0.87	.	rs1881535	C	T	0.76	0.88	1	0.88	.	4 tissues	5 tissues	GATA3	GR	.	3 hits	38 hits	ASRGL1	intronic
rs1406384			0.68	0.84	.	rs7110781	A	G	0.75	0.88	1	0.88	.	.	.	.	AP-1	.	.	37 hits	ASRGL1	intronic
rs1406384			0.7	0.87	.	rs2463836	A	G	0.76	0.88	1	0.88	.	.	.	.	MAZ	.	10 hits	38 hits	ASRGL1	intronic
rs1406384			0.64	0.8	.	rs7123323	T	C	0.74	0.86	0.98	0.87	VAS	.	.	.	ERalpha-a	.	.	34 hits	ASRGL1	intronic
rs1406384			0.7	0.87	.	rs7481995	G	C	0.76	0.88	1	0.88	.	VAS	.	.	NRSF,Sin3Ak-20	.	.	36 hits	ASRGL1	intronic
rs1406384			0.63	-0.94	.	rs35105438	T	C	0.33	0.37	0.28	0.4	.	.	.	.	.	.	.	11 hits	ASRGL1	intronic
rs1406384			0.7	-0.88	.	rs7941556	C	G	0.24	0.12	0	0.12	BLD	.	.	.	5 altered motifs	.	.	36 hits	ASRGL1	intronic
rs1406384			0.7	-0.88	.	rs7112238	T	C	0.24	0.12	0	0.12	BLD	GI	.	.	.	.	.	36 hits	ASRGL1	intronic
rs1406384			0.7	-0.88	.	rs146015033	AT	A	0.24	0.12	0	0.12	.	GI, BLD	.	.	7 altered motifs	.	.	36 hits	ASRGL1	intronic
rs1406384			0.7	-0.88	.	rs11231061	T	C	0.24	0.12	0	0.12	.	FAT	.	.	EWSR1-FLI1	.	.	36 hits	ASRGL1	intronic
rs1406384			0.67	-0.85	.	rs74692811	G	A	0.24	0.12	0	0.12	.	BRN, LNG	.	.	4 altered motifs	.	.	36 hits	ASRGL1	intronic
rs7019909			1	1	rs7019909	rs7019909	C	T	0.16	0.07	0.45	0.1	.	BLD	BLD,HRT	.	E2F	.	3 hits	9 hits	B4GALT1	3'-UTR
rs7019909			0.78	0.98	.	rs12352863	G	C	0.2	0.14	0.46	0.18	.	8 tissues	11 tissues	.	6 altered motifs	.	.	5 hits	B4GALT1	intronic
rs7019909			0.68	0.98	.	rs7859454	T	A	0.22	0.14	0.43	0.18	.	6 tissues	6 tissues	.	6 altered motifs	.	.	9 hits	B4GALT1	intronic
rs7019909			0.64	0.97	.	rs3818593	A	G	0.22	0.14	0.43	0.18	.	7 tissues	5 tissues	MAFF,MAFK	RFX5	.	19 hits	11 hits	B4GALT1	intronic
rs7019909			0.66	0.97	.	rs10971418	C	A	0.22	0.14	0.43	0.18	.	.	OVRY,CRVX	.	.	.	18 hits	11 hits	B4GALT1	intronic
rs7019909			0.62	0.95	.	rs73645257	C	T	0.22	0.14	0.43	0.19	.	20 tissues	27 tissues	5 bound proteins	STAT	.	.	8 hits	B4GALT1	intronic
rs1135062			1	1	rs1135062	rs1135062	A	G	0.42	0.24	0.1	0.3	.	5 tissues	.	.	BHLHE40	.	3 hits	1 hit	BCAM	missense
rs4802505			0.75	1	.	rs35104437	CCTTT	C	0.01	0.12	0	0.21	.	5 tissues	.	.	7 altered motifs	.	.	.	BCAT2	intronic
rs4802505			1	1	rs4802505	rs4802505	A	G	0.01	0.12	0	0.21	BRN	14 tissues	14 tissues	EBF1,JUND	7 altered motifs	.	.	4 hits	BCAT2	intronic
rs4802505			0.75	1	.	rs4802506	T	C	0.01	0.12	0	0.21	BRN	14 tissues	20 tissues	EBF1,JUND	8 altered motifs	.	.	4 hits	BCAT2	intronic
rs4802505			0.75	1	.	rs11548193	G	C	0.01	0.12	0	0.21	.	9 tissues	.	.	8 altered motifs	.	.	4 hits	BCAT2	missense
rs4802505			0.75	1	.	rs55732460	G	A	0.01	0.12	0	0.22	.	IPSC	.	.	Ik-1	.	.	4 hits	BCAT2	intronic
rs4802505			0.75	1	.	rs4801775	T	C	0.01	0.12	0	0.21	.	IPSC	.	.	4 altered motifs	.	.	5 hits	BCAT2	intronic
rs4802505			0.75	1	.	rs4802507	T	G	0.01	0.12	0	0.22	.	.	.	.	Cdx2	.	.	5 hits	BCAT2	intronic
rs4802505			0.75	1	.	rs62125920	A	G	0.01	0.12	0	0.21	.	.	.	.	Pax-5	.	.	4 hits	BCAT2	intronic
rs4802505			0.75	1	.	rs56380066	A	G	0.01	0.12	0	0.21	.	.	.	.	9 altered motifs	.	.	4 hits	BCAT2	intronic
rs4802505			0.75	1	.	rs11672905	G	A	0.01	0.12	0	0.21	.	SKIN, BRN	KID,LIV	.	EBF,ZBTB33,p300	.	.	4 hits	BCAT2	intronic
rs4802505			0.75	1	.	rs736170	T	C	0.01	0.12	0	0.21	8 tissues	12 tissues	OVRY	.	7 altered motifs	.	.	5 hits	BCAT2	intronic
rs4802505			0.75	1	.	rs11665957	G	C	0.01	0.12	0	0.21	22 tissues	ESDR, BLD	.	.	Pax-4,Pax-5	.	.	4 hits	461bp 5' of BCAT2	.
rs9442950			0.89	1	.	rs9446990	G	C	0.21	0.1	0.13	0.1	.	.	.	.	.	.	.	.	CD109	intronic
rs9442950			1	1	.	rs9446991	T	G	0.19	0.01	0	0	.	.	.	.	Ets,Mef2	.	.	2 hits	CD109	intronic
rs9442950			0.87	0.97	.	rs9446992	T	A	0.2	0.1	0.13	0.1	LNG	13 tissues	SKIN,SKIN	.	6 altered motifs	.	.	1 hit	CD109	intronic
rs9442950			0.89	1	.	rs9446993	T	C	0.21	0.1	0.13	0.1	.	4 tissues	.	.	.	.	.	1 hit	CD109	intronic
rs9442950			1	1	rs9442950	rs9442950	C	T	0.19	0.01	0	0	5 tissues	14 tissues	8 tissues	4 bound proteins	CEBPD,Ets	.	.	2 hits	CD109	intronic
rs9442950			0.93	1	.	rs72953389	C	T	0.2	0.1	0.1	0.1	5 tissues	15 tissues	BLD,BLD,VAS	.	Cphx,Pax-2	.	.	.	CD109	intronic
rs9442950			0.84	1	.	rs73754665	T	G	0.22	0.01	0	0	BLD, LNG, VAS	16 tissues	BLD,BLD,VAS	.	SMC3,Sin3Ak-20	.	.	2 hits	CD109	intronic
rs9442950			0.64	0.97	.	rs9442951	C	T	0.26	0.43	0.19	0.54	7 tissues	10 tissues	25 tissues	6 bound proteins	.	.	1 hit	21 hits	CD109	intronic
rs9442950			0.72	0.9	.	rs9446998	C	T	0.17	0.01	0	0	7 tissues	10 tissues	19 tissues	4 bound proteins	5 altered motifs	.	.	2 hits	CD109	intronic
rs9442950			0.71	0.85	.	rs9447002	A	G	0.18	0.01	0	0	.	BLD, HRT	.	.	Cdc5,Pou6f1	.	.	.	CD109	intronic
rs7041009			1	1	rs7041009	rs7041009	G	A	0.55	0.41	0.62	0.3	.	BLD	BLD	.	9 altered motifs	.	.	5 hits	CD274	intronic
rs3211938			0.68	0.95	.	rs201856700	A	7-mer	0.18	0.01	0	0	.	FAT, BLD	.	.	Pou5f1,SRF	.	.	3 hits	CD36	intronic
rs3211938			0.7	0.97	.	rs3211916	T	C	0.19	0.01	0	0	.	BRST, SKIN	.	.	5 altered motifs	.	.	3 hits	CD36	intronic
rs3211938			1	1	rs3211938	rs3211938	T	G	0.15	0	0	0	.	.	.	.	.	.	.	2 hits	CD36	nonsense
rs3211938			0.9	0.95	.	rs28832309	G	C	0.15	0	0	0	.	.	.	.	PPAR	.	.	2 hits	11kb 3' of CD36	.
rs31659			1	1	rs31659	rs31659	C	T	0.88	0.9	0.71	0.89	MUS	8 tissues	ESDR,MUS,SKIN	.	CTCF,HNF4	.	1 hit	1 hit	ABCB4	intronic
rs31659			0.77	0.98	.	rs31665	AC	8-mer	0.85	0.89	0.69	0.89	.	.	.	.	.	.	.	.	ABCB4	intronic
rs31659			0.76	-0.98	.	rs8187801	C	G,T	0.1	0	0	0	.	BLD	.	.	.	.	.	.	ABCB4	missense
rs79724048			0.6	0.9	.	rs78134471	T	C	0.24	0.02	0	0	.	4 tissues	BRST,BRST,BLD	.	Cdc5,E4BP4,Hltf	.	.	10 hits	DDX19B	intronic
rs79724048			0.6	0.9	.	rs57623576	A	G	0.24	0.02	0	0	.	BLD	.	.	6 altered motifs	.	.	10 hits	DDX19B	intronic
rs79724048			0.6	0.9	.	rs74024196	A	G	0.24	0.02	0	0	BLD	10 tissues	GI	.	9 altered motifs	.	.	10 hits	DDX19B	intronic
rs79724048			0.6	0.9	.	rs61391917	G	C	0.24	0.02	0	0	BLD	ESC	.	.	Osr,RREB-1	.	.	10 hits	DDX19B	intronic
rs79724048			0.6	0.9	.	rs76194806	G	A	0.24	0.02	0	0	.	.	.	.	.	.	.	10 hits	DDX19B	intronic
rs79724048			0.6	0.9	.	rs80258964	A	G	0.24	0.02	0	0	.	.	.	.	CCNT2,GATA	.	.	10 hits	DDX19B	intronic
rs79724048			0.6	0.9	.	rs142326418	C	A	0.24	0.02	0	0	.	.	.	.	SP1	.	.	10 hits	DDX19B	intronic
rs79724048			0.6	0.9	.	rs56234537	T	C	0.24	0.02	0	0	.	.	.	.	GR,HNF4,VDR	.	.	10 hits	DDX19B	intronic
rs79724048			0.6	0.9	.	rs56217164	C	G	0.24	0.02	0	0	.	.	IPSC	.	.	.	.	10 hits	DDX19B	intronic
rs79724048			0.61	0.91	.	rs11860870	T	G	0.23	0.02	0	0	.	.	.	.	CEBPB,Foxj1	.	.	10 hits	DDX19B	intronic
rs79724048			0.6	0.89	.	rs7204800	A	C	0.24	0.02	0	0	.	.	.	.	SP1,ZBTB33	.	.	10 hits	DDX19B	intronic
rs79724048			0.6	0.9	.	rs57279408	T	C	0.24	0.02	0	0	.	.	.	.	7 altered motifs	.	.	10 hits	DDX19B	intronic
rs79724048			0.6	0.9	.	rs16970609	G	A	0.24	0.02	0	0	.	.	.	.	9 altered motifs	.	.	10 hits	DDX19B	intronic
rs79724048			0.6	0.9	.	rs7195567	C	G	0.24	0.02	0	0	.	.	.	.	.	.	.	10 hits	DDX19B	synonymous
rs79724048			0.6	0.9	.	rs74024199	T	G	0.24	0.02	0	0	.	.	VAS	.	Pou2f2	.	.	10 hits	DDX19B	intronic
rs79724048			0.6	0.9	.	rs59791510	C	A	0.24	0.02	0	0	.	.	ESDR	.	Foxp3,GR,HNF1	.	.	10 hits	DDX19B	intronic
rs79724048			0.6	0.9	.	rs148251179	T	C	0.24	0.03	0	0	.	.	.	.	BDP1,GR,LUN-1	.	.	11 hits	DDX19B	intronic
rs79724048			0.63	0.91	.	rs8046280	T	C	0.24	0.02	0	0	.	.	.	.	SETDB1	.	.	8	.	.

### Sheet: S13
Table S13: pQTLs as eQTLs in associations prioritized in African ancestry
pQTL (AFR)/eQTL	Protein variant/Gene	SeqID:Outcome	eQTL p-value	Tissues	PAV
rs12275382	SERPINH1	SeqId_10800_15:height	0.00015	Whole Blood	.
rs7019909	B4GALT1	SeqId_13381_49:LDL_1	3.4e-09	Muscle - Skeletal	.
		SeqId_13381_49:total_cholesterol_1	5e-06	Cells - Cultured fibroblasts
			6.6e-06	Testis
			2.2e-05	Esophagus - Mucosa
			4.9e-05	Thyroid
			8.8e-05	Testis
rs5471	HP	SeqId_3054_3:total_cholesterol_2	2.8e-13	Whole Blood	.
		SeqId_3054_3:LDL_2	6.6e-09	Artery - Tibial
		SeqId_7905_30:LDL_2	2.1e-08	Nerve - Tibial
		SeqId_7905_30:triglyceride_levels_2	4.2e-08	Liver
		SeqId_3054_3:triglyceride_levels_2	3.2e-07	Adipose - Visceral (Omentum)
			7e-06	Spleen
			8e-06	Whole Blood
			1.1e-05	Lung
			0.00016	Artery - Tibial
rs12721054	APOC1	SeqId_15364_101:triglyceride_levels_2	4.3e-08	Skin - Not Sun Exposed (Suprapubic)	.
			4.1e-07	Skin - Sun Exposed (Lower leg)
			2e-06	Testis
			9e-06	Brain - Nucleus accumbens (basal ganglia)
			2e-05	Artery - Aorta
			6.1e-05	Nerve - Tibial
rs3957356	GSTA1	SeqId_17138_8:total_cholesterol_2	3.5e-38	Esophagus - Mucosa	.
			5.2e-36	Stomach
			1.3e-24	Colon - Transverse
			1.7e-19	Testis
			1.2e-17	Skin - Sun Exposed (Lower leg)
			6.6e-15	Liver
			3.6e-14	Pancreas
			5.9e-13	Adrenal Gland
			2.1e-12	Testis
			1.4e-11	Lung
			2.4e-11	Skin - Not Sun Exposed (Suprapubic)
			3e-11	Breast - Mammary Tissue
			1.2e-10	Stomach
			8e-09	Brain - Frontal Cortex (BA9)
			2.6e-08	Esophagus - Mucosa
			2.8e-08	Esophagus - Mucosa
			6.5e-08	Adrenal Gland
			9.3e-08	Nerve - Tibial
			9.8e-08	Brain - Cortex
			2.1e-07	Lung
			2.4e-07	Liver
			1.2e-06	Pancreas
			4.5e-06	Artery - Aorta
			2.4e-05	Minor Salivary Gland
			5.2e-05	Esophagus - Mucosa
rs1406384	ASRGL1	SeqId_18313_4:diabetic_retionopathy	2.2e-43	Testis	.
		SeqId_18313_4:COPD	8.4e-39	Muscle - Skeletal
			7.5e-25	Whole Blood
			2e-16	Thyroid
			1.6e-12	Brain - Cerebellum
			1.2e-11	Brain - Hypothalamus
			8.6e-11	Brain - Spinal cord (cervical c-1)
			1.4e-09	Cells - Cultured fibroblasts
			2.7e-09	Colon - Transverse
			4.6e-09	Pancreas
			3.3e-08	Brain - Nucleus accumbens (basal ganglia)
			7.2e-08	Brain - Frontal Cortex (BA9)
			2.4e-07	Brain - Cerebellar Hemisphere
			5.4e-07	Spleen
			1.5e-06	Brain - Hippocampus
			2.6e-06	Brain - Caudate (basal ganglia)
			3.1e-06	Brain - Substantia nigra
			3.7e-06	Minor Salivary Gland
			1.2e-05	Brain - Anterior cingulate cortex (BA24)
			2e-05	Liver
			6.2e-05	Skin - Not Sun Exposed (Suprapubic)
			7.2e-05	Skin - Sun Exposed (Lower leg)
rs79724048	DDX19A	SeqId_18813_15:LDL_2	2.2e-21	Whole Blood	.
		SeqId_18813_15:total_cholesterol_2	3.7e-17	Skin - Sun Exposed (Lower leg)
			1.2e-16	Artery - Tibial
			1.6e-14	Nerve - Tibial
			3.8e-14	Stomach
			9.3e-14	Esophagus - Mucosa
			1.6e-12	Muscle - Skeletal
			6e-12	Adipose - Subcutaneous
			1.5e-11	Nerve - Tibial
			3.4e-11	Esophagus - Muscularis
			9e-11	Thyroid
			6.9e-10	Heart - Atrial Appendage
			7.4e-10	Colon - Sigmoid
			9.4e-10	Prostate
			3e-09	Heart - Left Ventricle
			5.7e-09	Testis
			2.6e-08	Colon - Transverse
			2.8e-08	Breast - Mammary Tissue
			4.7e-08	Esophagus - Mucosa
			4.9e-08	Cells - Cultured fibroblasts
			5e-08	Skin - Not Sun Exposed (Suprapubic)
			1.2e-07	Lung
			1.4e-07	Adipose - Subcutaneous
			2.7e-07	Brain - Spinal cord (cervical c-1)
			3.3e-07	Spleen
			3.5e-07	Adipose - Visceral (Omentum)
			9.7e-07	Esophagus - Mucosa
			1.3e-06	Pancreas
			1.5e-06	Nerve - Tibial
			1.9e-06	Cells - EBV-transformed lymphocytes
			2e-06	Minor Salivary Gland
			2.2e-06	Brain - Hippocampus
			2.2e-06	Thyroid
			3.3e-06	Artery - Tibial
			4.3e-06	Lung
			6.5e-06	Brain - Substantia nigra
			7e-06	Colon - Sigmoid
			8.8e-06	Adrenal Gland
			1e-05	Brain - Cerebellar Hemisphere
			1.1e-05	Minor Salivary Gland
			1.3e-05	Pituitary
			2e-05	Cells - EBV-transformed lymphocytes
			2.1e-05	Artery - Tibial
			2.1e-05	Brain - Caudate (basal ganglia)
			2.7e-05	Spleen
			3.7e-05	Small Intestine - Terminal Ileum
			4e-05	Brain - Cerebellum
			4.1e-05	Stomach
			4.6e-05	Esophagus - Gastroesophageal Junction
			4.9e-05	Ovary
			6.4e-05	Whole Blood
			6.8e-05	Brain - Frontal Cortex (BA9)
			7.5e-05	Cells - Cultured fibroblasts
			8.3e-05	Cells - Cultured fibroblasts
			0.00013	Esophagus - Gastroesophageal Junction
			0.00013	Pancreas
			0.00014	Brain - Cerebellar Hemisphere
			0.00015	Artery - Aorta
			0.00027	Esophagus - Mucosa
rs9442950	CD109	SeqId_3290_50:Abnormal_heart_sounds	1e-22	Muscle - Skeletal	.
			2.6e-22	Adipose - Visceral (Omentum)
			1.8e-16	Adipose - Subcutaneous
			2e-10	Whole Blood
			1.1e-09	Nerve - Tibial
			4.9e-08	Brain - Hypothalamus
			3.2e-07	Thyroid
			3.6e-07	Breast - Mammary Tissue
			4.8e-06	Brain - Putamen (basal ganglia)
			8.7e-06	Stomach
			1.8e-05	Cells - EBV-transformed lymphocytes
			3.2e-05	Adrenal Gland
rs7041009	CD274	SeqId_5060_62:Unstable_angina_(intermediate_coronary_syndrome)	8.6e-29	Brain - Cerebellar Hemisphere	.
			6.8e-22	Pancreas
			1.3e-15	Brain - Cerebellum
			4.3e-06	Brain - Nucleus accumbens (basal ganglia)
			6.9e-06	Brain - Frontal Cortex (BA9)
rs2344744	DLL1	SeqId_5349_69:Hypertensive_heart_disease	2.1e-12	Esophagus - Muscularis	.
			1.9e-11	Testis
			5.5e-11	Esophagus - Gastroesophageal Junction
			2e-10	Muscle - Skeletal
			2.6e-10	Thyroid
			1.1e-09	Adipose - Subcutaneous
			1.3e-09	Artery - Tibial
			3e-09	Skin - Not Sun Exposed (Suprapubic)
			4.1e-09	Artery - Tibial
			1.8e-08	Breast - Mammary Tissue
			2.1e-08	Adipose - Visceral (Omentum)
			2.4e-08	Skin - Sun Exposed (Lower leg)
			6.8e-08	Artery - Tibial
			9.8e-08	Stomach
			1.2e-07	Esophagus - Mucosa
			9e-07	Cells - Cultured fibroblasts
			7e-06	Thyroid
			7.3e-06	Nerve - Tibial
			1.2e-05	Artery - Aorta
			1.8e-05	Thyroid
			2.4e-05	Heart - Atrial Appendage
			3.6e-05	Spleen
			4.4e-05	Pituitary
			4.5e-05	Adipose - Visceral (Omentum)
			5.5e-05	Muscle - Skeletal
			7e-05	Testis
			8.5e-05	Muscle - Skeletal
			0.00011	Spleen
rs2668747	GATM	SeqId_18188_12:Hypertensive_chronic_kidney_disease	3.9e-86	Cells - Cultured fibroblasts	.
			7.6e-76	Thyroid
			1e-75	Nerve - Tibial
			2e-63	Nerve - Tibial
			1.3e-61	Artery - Tibial
			4.7e-61	Nerve - Tibial
			6.2e-61	Esophagus - Muscularis
			6.9e-60	Adipose - Subcutaneous
			5.5e-59	Whole Blood
			7.4e-59	Skin - Sun Exposed (Lower leg)
			1.6e-57	Muscle - Skeletal
			2.6e-57	Cells - Cultured fibroblasts
			9.8e-57	Skin - Not Sun Exposed (Suprapubic)
			2e-52	Adipose - Subcutaneous
			2.9e-46	Muscle - Skeletal
			1.1e-45	Lung
			2.7e-45	Skin - Sun Exposed (Lower leg)
			5.6e-45	Esophagus - Muscularis
			3.1e-44	Testis
			7.5e-44	Artery - Tibial
			2.6e-43	Breast - Mammary Tissue
			4.5e-43	Adipose - Visceral (Omentum)
			2.9e-42	Thyroid
			7.2e-40	Colon - Sigmoid
			8.5e-40	Thyroid
			7.7e-39	Adipose - Visceral (Omentum)
			1.7e-38	Esophagus - Mucosa
			3.1e-38	Heart - Atrial Appendage
			3.3e-37	Artery - Aorta
			1.2e-36	Pituitary
			2e-36	Nerve - Tibial
			4.8e-36	Colon - Transverse
			2.9e-35	Artery - Aorta
			8.3e-35	Skin - Not Sun Exposed (Suprapubic)
			4.7e-34	Heart - Left Ventricle
			4.8e-33	Cells - Cultured fibroblasts
			7.6e-33	Muscle - Skeletal
			5.8e-32	Spleen
			8.9e-31	Cells - EBV-transformed lymphocytes
			2.6e-30	Brain - Cerebellar Hemisphere
			5.5e-30	Esophagus - Gastroesophageal Junction
			6.5e-30	Colon - Sigmoid
			6.7e-30	Artery - Tibial
			8e-30	Skin - Sun Exposed (Lower leg)
			1.1e-29	Stomach
			6.3e-28	Artery - Tibial
			1.2e-27	Artery - Tibial
			4.3e-27	Brain - Cerebellar Hemisphere
			4.4e-27	Esophagus - Mucosa
			4e-26	Thyroid
			4.7e-25	Brain - Hippocampus
			1.9e-24	Brain - Hypothalamus
			2e-24	Brain - Cortex
			4.1e-24	Thyroid
			4.5e-24	Esophagus - Gastroesophageal Junction
			5.8e-24	Colon - Transverse
			7.1e-24	Breast - Mammary Tissue
			8.6e-24	Brain - Caudate (basal ganglia)
			2.1e-23	Brain - Putamen (basal ganglia)
			3.8e-23	Heart - Atrial Appendage
			7.5e-23	Heart - Left Ventricle
			1.4e-22	Brain - Nucleus accumbens (basal ganglia)
			2.5e-22	Adrenal Gland
			5.1e-22	Artery - Coronary
			5.2e-22	Brain - Anterior qcingulate cortex (BA24)
			6.8e-22	Skin - Sun Exposed (Lower leg)
			2.2e-21	Prostate
			2.5e-20	Brain - Frontal Cortex (BA9)
			5.6e-20	Brain - Cerebellum
			1.6e-19	Small Intestine - Terminal Ileum
			1.9e-19	Esophagus - Mucosa
			4.7e-19	Pituitary
			5.8e-19	Stomach
			8e-19	Lung
			1.5e-18	Whole Blood
			3e-18	Brain - Cerebellar Hemisphere
			4.4e-18	Skin - Not Sun Exposed (Suprapubic)
			4.5e-18	Brain - Caudate (basal ganglia)
			6.2e-18	Brain - Cerebellum
			1.3e-17	Testis
			1.5e-17	Brain - Frontal Cortex (BA9)
			7e-17	Prostate
			8.8e-17	Brain - Frontal Cortex (BA9)
			1.1e-16	Esophagus - Muscularis
			1.2e-16	Esophagus - Muscularis
			1.7e-16	Brain - Substantia nigra
			2.3e-16	Ovary
			1e-15	Pancreas
			1.3e-15	Pancreas
			1.5e-15	Pituitary
			5e-15	Brain - Nucleus accumbens (basal ganglia)
			5.8e-15	Cells - EBV-transformed lymphocytes
			9.3e-15	Spleen
			1.5e-14	Brain - Amygdala
			1.9e-14	Artery - Coronary
			2e-14	Brain - Spinal cord (cervical c-1)
			2.6e-14	Artery - Aorta
			2.6e-14	Brain - Caudate (basal ganglia)
			2.8e-14	Brain - Spinal cord (cervical c-1)
			3.9e-14	Liver
			4.4e-14	Brain - Hypothalamus
			4.7e-14	Adrenal Gland
			9e-14	Adrenal Gland
			1.5e-13	Testis
			2e-13	Brain - Cortex
			2.4e-13	Brain - Cerebellum
			3e-13	Brain - Nucleus accumbens (basal ganglia)
			4.7e-13	Brain - Hypothalamus
			5.8e-13	Brain - Substantia nigra
			9.2e-13	Esophagus - Gastroesophageal Junction
			9.3e-13	Pituitary
			1e-12	Uterus
			1.5e-12	Brain - Hippocampus
			2.1e-12	Minor Salivary Gland
			2.7e-12	Brain - Putamen (basal ganglia)
			3.1e-12	Brain - Cerebellar Hemisphere
			3.4e-12	Adipose - Subcutaneous
			3.9e-12	Cells - EBV-transformed lymphocytes
			4.4e-12	Brain - Putamen (basal ganglia)
			1e-11	Brain - Anterior qcingulate cortex (BA24)
			1.7e-11	Brain - Cerebellum
			2.2e-11	Muscle - Skeletal
			3.2e-11	Colon - Sigmoid
			8.9e-11	Brain - Spinal cord (cervical c-1)
			1.1e-10	Brain - Spinal cord (cervical c-1)
			1.4e-10	Lung
			2.3e-10	Brain - Amygdala
			7.2e-10	Brain - Substantia nigra
			7.5e-10	Brain - Anterior qcingulate cortex (BA24)
			7.6e-10	Cells - EBV-transformed lymphocytes
			9e-10	Brain - Hippocampus
			9.8e-10	Kidney - Cortex
			1.6e-09	Brain - Nucleus accumbens (basal ganglia)
			2.3e-09	Artery - Coronary
			2.3e-09	Uterus
			3.4e-09	Adrenal Gland
			3.5e-09	Prostate
			3.7e-09	Vagina
			4.5e-09	Breast - Mammary Tissue
			7.8e-09	Artery - Aorta
			1e-08	Heart - Atrial Appendage
			1.2e-08	Colon - Transverse
			2.2e-08	Pancreas
			2.3e-08	Brain - Cortex
			3.6e-08	Skin - Not Sun Exposed (Suprapubic)
			4.2e-08	Artery - Coronary
			5.6e-08	Small Intestine - Terminal Ileum
			6.2e-08	Thyroid
			7.4e-08	Adipose - Visceral (Omentum)
			9.7e-08	Testis
			9.8e-08	Liver
			1.1e-07	Colon - Sigmoid
			1.4e-07	Liver
			1.4e-07	Spleen
			1.5e-07	Minor Salivary Gland
			1.7e-07	Ovary
			2.2e-07	Skin - Sun Exposed (Lower leg)
			3.5e-07	Spleen
			3.6e-07	Brain - Amygdala
			4.4e-07	Nerve - Tibial
			4.6e-07	Adipose - Visceral (Omentum)
			4.6e-07	Stomach
			5.4e-07	Ovary
			5.6e-07	Artery - Coronary
			6e-07	Stomach
			3.1e-06	Nerve - Tibial
			3.6e-06	Artery - Tibial
			3.8e-06	Brain - Putamen (basal ganglia)
			4.3e-06	Lung
			4.7e-06	Bladder
			4.7e-06	Uterus
			4.7e-06	Esophagus - Gastroesophageal Junction
			6.9e-06	Skin - Not Sun Exposed (Suprapubic)
			7e-06	Cells - Cultured fibroblasts
			7.6e-06	Artery - Tibial
			8.3e-06	Adipose - Subcutaneous
			1.2e-05	Brain - Spinal cord (cervical c-1)
			1.3e-05	Cells - Cultured fibroblasts
			1.4e-05	Spleen
			1.8e-05	Skin - Not Sun Exposed (Suprapubic)
			1.9e-05	Kidney - Cortex
			2.3e-05	Prostate
			2.4e-05	Uterus
			2.8e-05	Minor Salivary Gland
			3.1e-05	Skin - Sun Exposed (Lower leg)
			3.4e-05	Vagina
			3.5e-05	Small Intestine - Terminal Ileum
			4.2e-05	Artery - Aorta
			5e-05	Muscle - Skeletal
			5.8e-05	Adrenal Gland
			7.6e-05	Thyroid
			8.4e-05	Colon - Sigmoid
			8.5e-05	Cells - Cultured fibroblasts
			9.2e-05	Brain - Hippocampus
			0.0001	Artery - Aorta
			0.00012	Lung
			0.00012	Testis
			0.00014	Whole Blood
			0.00017	Muscle - Skeletal
			0.0002	Skin - Not Sun Exposed (Suprapubic)
			0.00026	Skin - Sun Exposed (Lower leg)
rs1083864	GCKR	SeqId_5223_59:total_cholesterol	5.3e-70	Muscle - Skeletal	.
		SeqId_5223_59:triglyceride_levels	3.6e-57	Skin - Sun Exposed (Lower leg)
			3.9e-44	Skin - Not Sun Exposed (Suprapubic)
			1.1e-38	Cells - Cultured fibroblasts
			2.2e-34	Brain - Cerebellum
			1e-33	Brain - Cerebellar Hemisphere
			9.2e-25	Cells - EBV-transformed lymphocytes
			1.6e-22	Adipose - Subcutaneous
			2e-21	Whole Blood
			8.9e-19	Colon - Transverse
			1.3e-18	Adrenal Gland
			3.7e-17	Artery - Tibial
			1.3e-16	Cells - Cultured fibroblasts
			1.6e-14	Esophagus - Mucosa
			4e-14	Adipose - Visceral (Omentum)
			4.1e-14	Testis
			4.2e-14	Esophagus - Muscularis
			6.7e-13	Nerve - Tibial
			7.5e-13	Esophagus - Muscularis
			8.6e-13	Adipose - Visceral (Omentum)
			3.2e-12	Esophagus - Mucosa
			8.3e-12	Esophagus - Mucosa
			1.1e-11	Lung
			2.7e-11	Muscle - Skeletal
			3e-11	Heart - Atrial Appendage
			8.4e-11	Esophagus - Gastroesophageal Junction
			8.9e-11	Adipose - Subcutaneous
			9.7e-11	Thyroid
			2.1e-10	Nerve - Tibial
			3.2e-10	Adipose - Subcutaneous
			3.4e-10	Adrenal Gland
			4e-10	Esophagus - Muscularis
			4e-10	Cells - Cultured fibroblasts
			1.8e-09	Whole Blood
			2e-09	Skin - Sun Exposed (Lower leg)
			2.8e-09	Artery - Aorta
			2.9e-09	Brain - Caudate (basal ganglia)
			4.1e-09	Heart - Left Ventricle
			4.1e-09	Thyroid
			4.7e-09	Skin - Not Sun Exposed (Suprapubic)
			8.7e-09	Esophagus - Muscularis
			9.2e-09	Colon - Transverse
			1.2e-08	Spleen
			2e-08	Artery - Tibial
			2.2e-08	Brain - Frontal Cortex (BA9)
			2.3e-08	Adipose - Visceral (Omentum)
			2.3e-08	Heart - Atrial Appendage
			2.4e-08	Breast - Mammary Tissue
			3.4e-08	Small Intestine - Terminal Ileum
			3.5e-08	Brain - Frontal Cortex (BA9)
			3.6e-08	Breast - Mammary Tissue
			4.2e-08	Colon - Sigmoid
			5.7e-08	Skin - Not Sun Exposed (Suprapubic)
			6.7e-08	Skin - Sun Exposed (Lower leg)
			1.3e-07	Skin - Sun Exposed (Lower leg)
			1.6e-07	Brain - Nucleus accumbens (basal ganglia)
			1.8e-07	Thyroid
			2.3e-07	Pancreas
			2.7e-07	Colon - Transverse
			2.8e-07	Spleen
			3e-07	Brain - Cortex
			3.2e-07	Colon - Sigmoid
			3.3e-07	Spleen
			4e-07	Adipose - Subcutaneous
			4e-07	Nerve - Tibial
			4.6e-07	Pancreas
			4.6e-07	Nerve - Tibial
			4.6e-07	Brain - Frontal Cortex (BA9)
			5.2e-07	Whole Blood
			7.2e-07	Brain - Cerebellum
			7.9e-07	Artery - Aorta
			8.4e-07	Artery - Tibial
			8.7e-07	Brain - Cerebellar Hemisphere
			1.1e-06	Brain - Anterior qcingulate cortex (BA24)
			1.3e-06	Breast - Mammary Tissue
			1.9e-06	Stomach
			2e-06	Adipose - Visceral (Omentum)
			2.1e-06	Pituitary
			2.2e-06	Stomach
			2.4e-06	Brain - Hippocampus
			2.5e-06	Cells - EBV-transformed lymphocytes
			2.5e-06	Heart - Atrial Appendage
			2.7e-06	Artery - Aorta
			2.8e-06	Muscle - Skeletal
			3.2e-06	Brain - Anterior qcingulate cortex (BA24)
			3.8e-06	Thyroid
			3.9e-06	Spleen
			4e-06	Pituitary
			4.1e-06	Nerve - Tibial
			5e-06	Colon - Sigmoid
			5e-06	Artery - Tibial
			5.7e-06	Esophagus - Gastroesophageal Junction
			6.9e-06	Cells - EBV-transformed lymphocytes
			8.2e-06	Cells - Cultured fibroblasts
			8.7e-06	Cells - Cultured fibroblasts
			9.6e-06	Spleen
			1e-05	Artery - Coronary
			1e-05	Thyroid
			1e-05	Brain - Putamen (basal ganglia)
			1.2e-05	Brain - Amygdala
			1.4e-05	Artery - Aorta
			1.5e-05	Brain - Caudate (basal ganglia)
			1.8e-05	Artery - Aorta
			2e-05	Colon - Sigmoid
			2.1e-05	Brain - Cerebellar Hemisphere
			2.3e-05	Brain - Nucleus accumbens (basal ganglia)
			2.4e-05	Spleen
			2.5e-05	Adrenal Gland
			3.5e-05	Liver
			3.5e-05	Esophagus - Mucosa
			3.7e-05	Prostate
			4.2e-05	Lung
			4.5e-05	Skin - Not Sun Exposed (Suprapubic)
			4.7e-05	Breast - Mammary Tissue
			4.8e-05	Artery - Tibial
			5.1e-05	Colon - Transverse
			5.3e-05	Testis
			5.7e-05	Pancreas
			6.1e-05	Pancreas
			6.3e-05	Brain - Frontal Cortex (BA9)
			6.5e-05	Esophagus - Mucosa
			7e-05	Esophagus - Gastroesophageal Junction
			7.9e-05	Pituitary
			8.1e-05	Artery - Coronary
			8.2e-05	Brain - Caudate (basal ganglia)
			8.4e-05	Prostate
			8.6e-05	Brain - Cerebellar Hemisphere
			9.2e-05	Lung
			0.0001	Pancreas
			0.00011	Pituitary
			0.00013	Adipose - Subcutaneous
			0.00014	Artery - Aorta
			0.00015	Artery - Tibial
			0.00018	Whole Blood
			0.00021	Brain - Cortex
			0.00024	Artery - Tibial
			0.00025	Cells - Cultured fibroblasts
			0.00028	Muscle - Skeletal
			0.00033	Muscle - Skeletal
			0.00039	Cells - Cultured fibroblasts
rs11868705	GLTPD2	SeqId_7948_129:LDL	9.3e-06	Brain - Frontal Cortex (BA9)	.
		SeqId_7948_129:total_cholesterol
		SeqId_7948_129:total_cholesterol
rs12975366	LILRA5	SeqId_7015_8:HDL	1.5e-08	Whole Blood	.
			2e-07	Adipose - Visceral (Omentum)
			1.6e-06	Whole Blood
			3.4e-06	Nerve - Tibial
			7.6e-06	Lung
			2.6e-05	Lung
			3e-05	Skin - Not Sun Exposed (Suprapubic)
			4.9e-05	Whole Blood
rs3211938	CD36	SeqId_2973_15:COVID19_A2	5.8e-11	Adipose - Visceral (Omentum)	PAV
		SeqId_2973_15:HDL_2	1.1e-10	Artery - Tibial
		SeqId_2973_15:COVID19_B2	5.8e-09	Lung
		SeqId_2973_15:triglyceride_levels_2	1.3e-08	Nerve - Tibial
			1.3e-08	Skin - Sun Exposed (Lower leg)
			2.1e-08	Stomach
			5.6e-08	Thyroid
			2.9e-07	Skin - Not Sun Exposed (Suprapubic)
			6.6e-25	Heart - Left Ventricle
			2.2e-22	Muscle - Skeletal
			5.2e-22	Whole Blood
			4.2e-19	Adipose - Subcutaneous
			2.6e-12	Heart - Atrial Appendage
			9.4e-07	Esophagus - Mucosa
			7.8e-06	Esophagus - Gastroesophageal Junction
			2.5e-05	Pituitary
			5.3e-05	Pancreas
rs3135506	APOA5	SeqId_15363_32:total_cholesterol_2	1.1e-06	Muscle - Skeletal	PAV
			1.7e-06	Whole Blood
			6.8e-09	Cells - Cultured fibroblasts
			1.5e-05	Skin - Not Sun Exposed (Suprapubic)
			1.8e-05	Adipose - Subcutaneous
			7.2e-05	Nerve - Tibial
			7.9e-06	Brain - Hippocampus
			2.7e-06	Skin - Sun Exposed (Lower leg)
rs31659	CROT	SeqId_13929_27:COPD	0.00016	Lung	PAV
rs1154433	ADH1C	SeqId_15525_294:Abdominal_aortic_aneurysm	2.1e-36	Adipose - Subcutaneous	PAV
			2.8e-23	Heart - Atrial Appendage
			5.9e-20	Esophagus - Mucosa
			3.1e-17	Heart - Left Ventricle
			1.3e-16	Thyroid
			8.6e-16	Artery - Tibial
			5.1e-14	Skin - Sun Exposed (Lower leg)
			7.7e-14	Nerve - Tibial
			4e-13	Colon - Sigmoid
			3.5e-12	Breast - Mammary Tissue
			7.1e-12	Adipose - Visceral (Omentum)
			1.3e-10	Esophagus - Muscularis
			2.2e-10	Bladder
			4.2e-10	Adipose - Subcutaneous
			2.5e-09	Lung
			9.4e-09	Skin - Not Sun Exposed (Suprapubic)
			1.1e-08	Artery - Coronary
			6.3e-08	Nerve - Tibial
			2.9e-07	Prostate
			3.8e-07	Artery - Aorta
			4.6e-07	Colon - Transverse
			5.5e-07	Brain - Putamen (basal ganglia)
			7.9e-07	Spleen
			8.2e-07	Artery - Aorta
			1.4e-06	Muscle - Skeletal
			2.9e-06	Esophagus - Muscularis
			1.2e-05	Pituitary
			5.8e-05	Artery - Tibial
			0.00011	Lung
rs1135062	BCAM	SeqId_2816_50:LDL	6.6e-07	Liver	PAV
			2.7e-05	Pancreas
			9.8e-05	Skin - Sun Exposed (Lower leg)
rs4802505	BCAT2	SeqId_2816_50:total_cholesterol	3.6e-27	Artery - Tibial	PAV
			6e-21	Stomach
			2.1e-14	Adipose - Subcutaneous
			4e-12	Artery - Aorta
			1.9e-11	Muscle - Skeletal
			2.1e-11	Skin - Sun Exposed (Lower leg)
			5.7e-10	Cells - Cultured fibroblasts
			8.8e-10	Esophagus - Mucosa
			1.9e-09	Esophagus - Gastroesophageal Junction
			3.1e-09	Lung
			4.7e-09	Skin - Not Sun Exposed (Suprapubic)
			1.6e-08	Esophagus - Mucosa
			3.3e-08	Esophagus - Muscularis
			3.5e-08	Lung
			3.7e-08	Pancreas
			5.1e-08	Cells - EBV-transformed lymphocytes
			6.5e-08	Nerve - Tibial
			1.1e-07	Heart - Left Ventricle
			4.7e-07	Cells - Cultured fibroblasts
			6.4e-07	Breast - Mammary Tissue
			8.1e-07	Adipose - Visceral (Omentum)
			8.7e-07	Adipose - Subcutaneous
			1e-06	Cells - Cultured fibroblasts
			1.1e-06	Skin - Not Sun Exposed (Suprapubic)
			2e-06	Colon - Sigmoid
			5.7e-06	Thyroid
			9.6e-06	Pancreas
			1.3e-05	Breast - Mammary Tissue
			1.4e-05	Brain - Frontal Cortex (BA9)
			2.1e-05	Small Intestine - Terminal Ileum
			2.3e-05	Skin - Sun Exposed (Lower leg)
			2.3e-05	Cells - Cultured fibroblasts
			2.5e-05	Brain - Nucleus accumbens (basal ganglia)
			3.3e-05	Artery - Aorta
			3.6e-05	Prostate
			4.1e-05	Liver
			6.4e-05	Nerve - Tibial
			8.2e-05	Testis
			0.00017	Skin - Sun Exposed (Lower leg)

### Sheet: S14
Table S14: pQTLs as sQTLs in associations prioritized in African ancestry
pQTL (AFR)/sQTL	Protein variant/Gene	SeqID:Outcome	sQTL p-value	Tissues	PAV
rs3957356	GSTA1	SeqId_17138_8:total_cholesterol_2	1.1e-28	Liver	.
			5.6e-27	Pancreas	.
			4.9e-22	Pancreas	.
			5.3e-06	Stomach	.
rs1406384	ASRGL1	SeqId_18313_4:diabetic_retionopathy	1.4e-44	Testis	.
		SeqId_18313_4:COPD	1.3e-07	Lung	.
			1.4e-07	Brain - Substantia nigra	.
			4.8e-07	Testis	.
			7e-07	Thyroid	.
			1.1e-05	Muscle - Skeletal	.
rs79724048	DDX19A	SeqId_18813_15:total_cholesterol_2	2.5e-07	Testis	.
		SeqId_18813_15:LDL_2	1.7e-06	Skin - Sun Exposed (Lower leg)	.
			2.5e-07	Testis	.
			1.7e-06	Skin - Sun Exposed (Lower leg)	.
rs9442950	CD109	SeqId_3290_50:Abnormal_heart_sounds	4e-10	Cells - Cultured fibroblasts	.
			4.1e-10	Cells - Cultured fibroblasts
			1e-05	Testis
			1e-05	Esophagus - Mucosa
rs2344744	DLL1	SeqId_5349_69:Hypertensive_heart_disease	1.5e-25	Pancreas	.
			6.1e-12	Pancreas
			6e-08	Pancreas
			9.5e-06	Nerve - Tibial
rs2668747	GATM	SeqId_18188_12:Hypertensive_chronic_kidney_disease	2.2e-15	Nerve - Tibial	.
			3.1e-09	Nerve - Tibial
			4.2e-09	Skin - Not Sun Exposed (Suprapubic)
			3.3e-08	Artery - Tibial
			1.5e-07	Brain - Cerebellar Hemisphere
			2.9e-07	Skin - Sun Exposed (Lower leg)
			7.3e-07	Skin - Sun Exposed (Lower leg)
			8.6e-07	Nerve - Tibial
			1.4e-06	Skin - Not Sun Exposed (Suprapubic)
			9.8e-06	Testis
			1.1e-05	Brain - Cerebellar Hemisphere
			2.7e-05	Testis
rs1083864	GCKR	SeqId_5223_59:total_cholesterol	1.4e-69	Thyroid	.
		SeqId_5223_59:triglyceride_levels	1.3e-66	Pituitary
			7.6e-56	Pituitary
			3.5e-54	Skin - Sun Exposed (Lower leg)
			8.8e-53	Pituitary
			4.8e-52	Testis
			4.7e-49	Testis
			1.7e-44	Adipose - Subcutaneous
			4e-42	Nerve - Tibial
			2.7e-39	Adipose - Visceral (Omentum)
			1.1e-37	Lung
			6.6e-36	Skin - Not Sun Exposed (Suprapubic)
			3.6e-34	Breast - Mammary Tissue
			2.1e-33	Muscle - Skeletal
			7.5e-33	Ovary
			3.1e-32	Testis
			1.8e-31	Muscle - Skeletal
			5.7e-31	Artery - Tibial
			6.4e-31	Esophagus - Mucosa
			2.6e-30	Adrenal Gland
			5.2e-30	Esophagus - Gastroesophageal Junction
			4.1e-29	Artery - Aorta
			5.8e-29	Brain - Caudate (basal ganglia)
			1.9e-28	Esophagus - Muscularis
			6.5e-28	Ovary
			1.1e-27	Colon - Sigmoid
			4.8e-27	Muscle - Skeletal
			1.8e-26	Brain - Cortex
			7.4e-26	Brain - Nucleus accumbens (basal ganglia)
			1.1e-25	Brain - Frontal Cortex (BA9)
			5.9e-25	Adrenal Gland
			3.3e-24	Ovary
			1.9e-23	Brain - Anterior qcingulate cortex (BA24)
			8.6e-23	Prostate
			1e-22	Brain - Cerebellar Hemisphere
			1.5e-22	Brain - Putamen (basal ganglia)
			1.6e-22	Adipose - Subcutaneous
			1.2e-21	Brain - Hippocampus
			1.3e-21	Thyroid
			2.2e-21	Heart - Atrial Appendage
			4e-21	Brain - Cerebellum
			2.6e-20	Brain - Amygdala
			1.2e-19	Spleen
			1.6e-19	Pancreas
			4.4e-19	Colon - Transverse
			8.6e-19	Stomach
			9.3e-18	Cells - EBV-transformed lymphocytes
			1.7e-17	Liver
			1.7e-16	Skin - Sun Exposed (Lower leg)
			2.6e-16	Brain - Hypothalamus
			9.3e-16	Artery - Coronary
			9.3e-15	Pituitary
			1.3e-14	Artery - Aorta
			1.3e-14	Vagina
			1.5e-14	Heart - Left Ventricle
			1.5e-14	Skin - Not Sun Exposed (Suprapubic)
			2.1e-14	Adipose - Visceral (Omentum)
			5.5e-14	Minor Salivary Gland
			1.2e-13	Lung
			1.8e-13	Brain - Caudate (basal ganglia)
			3.1e-13	Liver
			3.2e-13	Minor Salivary Gland
			7.6e-13	Brain - Nucleus accumbens (basal ganglia)
			9.6e-13	Breast - Mammary Tissue
			1.7e-12	Brain - Substantia nigra
			3.4e-12	Uterus
			3.7e-12	Ovary
			3.8e-12	Adrenal Gland
			5.6e-12	Brain - Cerebellar Hemisphere
			2.1e-11	Cells - Cultured fibroblasts
			3e-11	Cells - EBV-transformed lymphocytes
			5.1e-11	Artery - Tibial
			6.1e-11	Pancreas
			6.4e-11	Artery - Tibial
			1.2e-10	Pituitary
			1.5e-10	Muscle - Skeletal
			1.9e-10	Adrenal Gland
			6.2e-10	Brain - Cortex
			6.3e-10	Cells - Cultured fibroblasts
			7.2e-10	Esophagus - Mucosa
			7.2e-10	Skin - Sun Exposed (Lower leg)
			8.7e-10	Brain - Cerebellum
			1.2e-09	Artery - Coronary
			1.3e-09	Skin - Sun Exposed (Lower leg)
			6.8e-09	Testis
			2.3e-08	Skin - Sun Exposed (Lower leg)
			4.8e-08	Esophagus - Gastroesophageal Junction
			6.1e-08	Prostate
			6.4e-08	Esophagus - Gastroesophageal Junction
			7.2e-08	Kidney - Cortex
			8.3e-08	Muscle - Skeletal
			1.1e-07	Prostate
			1.7e-07	Ovary
			2e-07	Liver
			2.2e-07	Minor Salivary Gland
			2.4e-07	Skin - Sun Exposed (Lower leg)
			3.1e-07	Colon - Transverse
			3.3e-07	Brain - Cortex
			4.2e-07	Brain - Hypothalamus
			7.4e-07	Nerve - Tibial
			8.2e-07	Brain - Putamen (basal ganglia)
			9.3e-07	Adrenal Gland
			1e-06	Adipose - Subcutaneous
			1e-06	Brain - Frontal Cortex (BA9)
			1e-06	Spleen
			1.3e-06	Liver
			1.5e-06	Nerve - Tibial
			1.5e-06	Nerve - Tibial
			1.7e-06	Nerve - Tibial
			1.7e-06	Brain - Caudate (basal ganglia)
			1.7e-06	Nerve - Tibial
			1.8e-06	Brain - Cerebellar Hemisphere
			1.8e-06	Muscle - Skeletal
			1.9e-06	Lung
			2.2e-06	Colon - Transverse
			2.6e-06	Lung
			2.6e-06	Colon - Transverse
			2.7e-06	Adipose - Visceral (Omentum)
			3.6e-06	Cells - Cultured fibroblasts
			3.8e-06	Thyroid
			3.9e-06	Colon - Transverse
			4.1e-06	Thyroid
			4.1e-06	Small Intestine - Terminal Ileum
			4.8e-06	Thyroid
			4.9e-06	Thyroid
			5.3e-06	Brain - Caudate (basal ganglia)
			6.3e-06	Muscle - Skeletal
			6.8e-06	Adrenal Gland
			7e-06	Adipose - Visceral (Omentum)
			7.7e-06	Heart - Atrial Appendage
			8.9e-06	Brain - Spinal cord (cervical c-1)
			1.3e-05	Heart - Left Ventricle
			1.3e-05	Esophagus - Muscularis
			1.4e-05	Colon - Sigmoid
			1.6e-05	Brain - Cerebellum
			1.8e-05	Artery - Aorta
			3.6e-05	Lung
rs12975366	LILRA5	SeqId_7015_8:HDL	6.2e-10	Adipose - Subcutaneous	.
			6.7e-09	Breast - Mammary Tissue
			1.3e-08	Whole Blood
			5.4e-08	Whole Blood
			6.9e-08	Breast - Mammary Tissue
			1.1e-07	Esophagus - Muscularis
			3.5e-07	Nerve - Tibial
			1.3e-06	Whole Blood
			1.7e-06	Adipose - Subcutaneous
			1.7e-06	Colon - Transverse
			1.7e-06	Colon - Transverse
			1.7e-06	Colon - Transverse
			2.3e-06	Adipose - Subcutaneous
			2.3e-06	Cells - Cultured fibroblasts
			3.4e-06	Skin - Sun Exposed (Lower leg)
rs1154433	ADH1C	SeqId_15525_294:Abdominal_aortic_aneurysm	2.3e-08	Nerve - Tibial	PAV
			2.4e-08	Adipose - Subcutaneous
			3e-08	Artery - Tibial
			2.4e-06	Artery - Aorta
rs4802505	BCAT2	SeqId_2816_50:total_cholesterol	2.8e-52	Nerve - Tibial	PAV
			9.1e-45	Nerve - Tibial
			5.7e-40	Nerve - Tibial
			1.2e-28	Thyroid
			6.1e-28	Adipose - Subcutaneous
			3e-24	Artery - Tibial
			4.2e-22	Skin - Sun Exposed (Lower leg)
			4.5e-22	Breast - Mammary Tissue
			1.2e-21	Artery - Aorta
			4e-20	Cells - Cultured fibroblasts
			1.2e-18	Adipose - Visceral (Omentum)
			1.7e-18	Breast - Mammary Tissue
			2.7e-15	Colon - Sigmoid
			3.9e-15	Adipose - Visceral (Omentum)
			9.5e-15	Esophagus - Gastroesophageal Junction
			1.9e-14	Brain - Caudate (basal ganglia)
			1.1e-13	Cells - Cultured fibroblasts
			1.6e-13	Adipose - Subcutaneous
			6.3e-13	Esophagus - Muscularis
			1.3e-12	Heart - Atrial Appendage
			1.4e-12	Skin - Not Sun Exposed (Suprapubic)
			1.9e-12	Thyroid
			2e-12	Muscle - Skeletal
			3e-12	Brain - Cerebellar Hemisphere
			9.1e-12	Lung
			2.8e-11	Thyroid
			6.3e-11	Artery - Aorta
			4.1e-10	Brain - Cerebellar Hemisphere
			1.3e-09	Brain - Cerebellum
			2.3e-09	Brain - Nucleus accumbens (basal ganglia)
			2.4e-09	Adrenal Gland
			4.2e-09	Prostate
			8.9e-09	Colon - Transverse
			1.1e-08	Brain - Cerebellum
			1.6e-08	Pituitary
			1.7e-08	Artery - Tibial
			2.6e-08	Pituitary
			3.3e-08	Heart - Left Ventricle
			4.4e-08	Colon - Sigmoid
			5.8e-08	Artery - Tibial
			6.5e-08	Adrenal Gland
			6.7e-08	Stomach
			6.8e-08	Cells - Cultured fibroblasts
			7e-08	Adipose - Subcutaneous
			1e-07	Artery - Aorta
			1.1e-07	Brain - Hypothalamus
			1.2e-07	Artery - Aorta
			1.2e-07	Testis
			2e-07	Esophagus - Gastroesophageal Junction
			2.3e-07	Brain - Nucleus accumbens (basal ganglia)
			2.7e-07	Testis
			3e-07	Lung
			3e-07	Brain - Hypothalamus
			4e-07	Adipose - Visceral (Omentum)
			5.5e-07	Colon - Transverse
			5.8e-07	Esophagus - Mucosa
			6.4e-07	Heart - Atrial Appendage
			7.3e-07	Colon - Sigmoid
			8.8e-07	Thyroid
			9.3e-07	Skin - Sun Exposed (Lower leg)
			1.6e-06	Breast - Mammary Tissue
			1.6e-06	Colon - Sigmoid
			1.8e-06	Esophagus - Gastroesophageal Junction
			1.8e-06	Lung
			2e-06	Testis
			2.6e-06	Small Intestine - Terminal Ileum
			3e-06	Adipose - Visceral (Omentum)
			5.2e-06	Skin - Not Sun Exposed (Suprapubic)
			2.3e-05	Testis

### Sheet: S15
Table S15: cis-pQTLs from UKBB-PPP African ancestry GWAS as genetic instruments for replication MR
Gene	Chr (UKB-PPP)	Position (UKB-PPP)	SNP (UKB-PPP)	Effect allele (UKB-PPP)	Other allele (UKB-PPP)	Effect allele frequency (UKB-PPP)	Beta (UKB-PPP)	SE (UKB-PPP)	P log (UKB-PPP)	P (UKB-PPP)
APOC1	19	44919330	rs12721054	A	G	0.140645	-1.22793	0.078765	54.069	8.531e-55
ASRGL1	11	62393257	rs1043789	G	A	0.380843	-0.300137	0.0443591	10.8784	1.32312e-11
CD109	6	73784371	rs6922211	A	G	0.483973	0.723528	0.0530597	41.6121	2.44287e-42
CD36	7	80693122	rs139906208	T	G	0.125815	-1.46382	0.095158	52.6725	2.12569e-53

### Sheet: S16
Table S16: MR replication in the UKB-PPP African ancestry populations
Gene	SNP	Gene consequence	Effect allele (UKB-PPP)	Other allele (UKB-PPP)	Outcome	Method	MR Beta (UKB-PPP)	MR SE (UKB-PPP)	MR P (UKB-PPP)
APOC1	rs12721054	3_prime_UTR_variant	A	G	triglyceride_levels_2	Wald ratio	0.175468	0.00615385	7.97641e-179
CD36	rs139906208	intergenic_variant	T	G	HDL_2	Wald ratio	-0.343775	0.022275	9.7887e-54
CD36	rs139906208	intergenic_variant	T	G	Cardiomyopathy	Wald ratio	0.139983	0.0204167	7.066e-12
CD36	rs139906208	intergenic_variant	T	G	Primary/intrinsic cardiomyopathies	Wald ratio	0.14183	0.0207668	8.512e-12
CD36	rs139906208	intergenic_variant	T	G	Heart failure with reduced EF [Systolic or combined heart failure]	Wald ratio	0.0953599	0.0185669	2.806e-07
CD36	rs139906208	intergenic_variant	T	G	Hypertensive heart disease	Wald ratio	0.0944966	0.0190053	6.623e-07
CD36	rs139906208	intergenic_variant	T	G	triglyceride_levels	Wald ratio	0.0284027	0.00587775	1.35001e-06
CD36	rs139906208	intergenic_variant	T	G	Cardiac defibrillator in situ	Wald ratio	0.154558	0.0322703	1.672e-06
CD36	rs139906208	intergenic_variant	T	G	Congestive heart failure; nonhypertensive	Wald ratio	0.0673536	0.0149212	6.363e-06
CD109	rs6922211	intron_variant	A	G	Abnormal heart sounds	Wald ratio	-0.0200341	0.0352498	0.5698
ASRGL1	rs1043789	3_prime_UTR_variant	G	A	Transient cerebral ischemia	Wald ratio	-0.0265606	0.0600938	0.6585

### Sheet: S17
Table S17: UKB phenotypes in direct protein-outcome association analysis
Phenotype	Definition of Outcome	Source of outcome definition	Definition in BQc19	Definition in UKB
COVID19_A2	Very severe respiratory confirmed covid vs. population	https://www.covid19hg.org/results/	Very severe respiratory confirmed covid vs. population	NA
COVID19_B2	Hospitalized covid vs. population.	https://www.covid19hg.org/results/	Hospitalized covid vs. population.	NA
height	The distance from the sole to the crown of the head with body standing on a flat surface and fully extended	Graff M, et al (2021). Discovery and fine-mapping of height loci via high-density imputation of GWASs in individuals of African ancestry. Am J Hum Genet. 108(4):564-582. PMID: 33713608;.	NA	Data-Field 12144; Data-Field 50
Lipid traits (LDL, HDL, triglyceride levels, total cholesterol, non-HDL cholesterol)	Blood biochemistry summary statistics were examined in two populations of African participants, POP1 (Sub-Saharan Africa), and POP2 (African-Americans, Afro-Caribbeans, African unspecified). Biochemical markers were identifies using the following techniques: 1) POP1: Fasting serum lipids were analyzed using a Randox Plus clinical chemistry analyzer (Crumlin, Northern Ireland, UK) using colorimetric assays and all assays were performed at the DPHRU laboratories in Soweto, Johannesburg. The concentrations for triglycerides (TG), total cholesterol (TC), high density lipoprotein cholesterol (HDL-C) were determined directly from the assay. The concentration of low-density lipoprotein cholesterol (LDL-C) calculated using the Friedewald equation. The coefficient of variation of the laboratory measurements for lipids was less than 1.5 %. Each lipid phenotype was checked for extreme outliers and inverse normal transformed prior to genetic-association analysis. 2) POP2: Each cohort contributed GWAS summary statistics for HDL-C, LDL-C, nonHDL-C, TC and TGs, imputation quality statistics, and analysis metrics for QC following a detailed analysis plan. TG levels were natural log-transformed before generating residuals. Inverse normalization was then done on the residual values. Individuals on cholesterol-lowering medication had their pre-medication levels approximated by dividing the LDL-C value by 0.7 and the TC value by 0.8.	1) Choudhury A, et al (2022). Meta-analysis of sub-Saharan African studies provides insights into genetic architecture of lipid traits. Nat Commun. 13(1):2578. PMID: 35546142. 2) Graham SE et al (2021). The power of genetic diversity in genome-wide association studies of lipids. Nature. 600(7890):675-679. PMID: 34887591.	NA	Category 17518; Data-Field 30760; Data-Field 30870; Data-Field 30780; Data-Field 30690
Abdominal aortic aneurysm	Abdominal aortic aneurysm	https://www.mvp.va.gov/pwa/discover-mvp-data	NA	Data-Field 12144; ICD10 codes I71.3, I71.4, I71.8, I71.9
Abnormal heart sounds	Abnormal heart sounds	https://www.mvp.va.gov/pwa/discover-mvp-data	NA	Data-Field 12144; ICD10 code R01
Atrial fibrillation	Atrial fibrillation	https://www.mvp.va.gov/pwa/discover-mvp-data	NA	Data-Field 12144; ICD10 code I48
Atrial fibrillation and flutter	Atrial fibrillation and flutter	https://www.mvp.va.gov/pwa/discover-mvp-data	NA	Data-Field 12144; ICD10 code I48
Cardiac defibrillator in situ	Cardiac defibrillator in situ	https://www.mvp.va.gov/pwa/discover-mvp-data	NA	NA
Cardiomyopathy	Cardiomyopathy	https://www.mvp.va.gov/pwa/discover-mvp-data	NA	Data-Field 12144; ICD10 code I42
Congestive heart failure (CHF) NOS	Congestive heart failure (CHF) NOS	https://www.mvp.va.gov/pwa/discover-mvp-data	NA	Data-Field 12144; ICD10 code I50
Congestive heart failure; nonhypertensive	Congestive heart failure; nonhypertensive	https://www.mvp.va.gov/pwa/discover-mvp-data	NA	Data-Field 12144; ICD10 code I50
COPD	COPD	https://www.mvp.va.gov/pwa/discover-mvp-data	NA	Data-Field 12144; ICD10 code J44
Coronary atherosclerosis	Coronary atherosclerosis	https://www.mvp.va.gov/pwa/discover-mvp-data	NA	Data-Field 12144; ICD10 code I25.1
Heart failure with reduced EF [Systolic or combined heart failure]	Heart failure with reduced EF [Systolic or combined heart failure]	https://www.mvp.va.gov/pwa/discover-mvp-data	NA	Data-Field 12144; ICD10 codes I50, I11
Hypertensive chronic kidney disease	Hypertensive chronic kidney disease	https://www.mvp.va.gov/pwa/discover-mvp-data	NA	Data-Field 12144; ICD10 codes N18, I68.8
Hypertensive heart disease	Hypertensive heart disease	https://www.mvp.va.gov/pwa/discover-mvp-data	NA	Data-Field 12144; ICD10 code I11
Ischemic Heart Disease	Ischemic Heart Disease	https://www.mvp.va.gov/pwa/discover-mvp-data	NA	Data-Field 12144; ICD10 codes I20 to I25
Other chronic ischemic heart disease unspecified	Other chronic ischemic heart disease unspecified	https://www.mvp.va.gov/pwa/discover-mvp-data	NA	Data-Field 12144; ICD10 code I24, I25
Primary/intrinsic cardiomyopathies	Primary/intrinsic cardiomyopathies	https://www.mvp.va.gov/pwa/discover-mvp-data	NA	Data-Field 12144; ICD10 code I42
Transient cerebral ischemia	Transient cerebral ischemia	https://www.mvp.va.gov/pwa/discover-mvp-data	NA	Data-Field 12144; ICD10 code G45
Unstable angina (intermediate coronary syndrome)	Unstable angina (intermediate coronary syndrome)	https://www.mvp.va.gov/pwa/discover-mvp-data	NA	Data-Field 12144; ICD10 code I20
Varicose veins	Varicose veins	https://www.mvp.va.gov/pwa/discover-mvp-data	NA	Data-Field 12144; ICD10 codes I83, I86

### Sheet: S18
Table S18: Results of direct protein-outcome association analysis in UKB
Continuous phenotypes in the UKB-PPP
	All CV					Sex					Age					Smoking status
	Coefficients	Confidence_Intervals_2.5	Confidence_Intervals_97.5	p-value	R2	Coefficients	Confidence_Intervals_2.5	Confidence_Intervals_97.5	p-value	R2	Coefficients	Confidence_Intervals_2.5	Confidence_Intervals_97.5	p-value	R2	Coefficients	Confidence_Intervals_2.5	Confidence_Intervals_97.5	p-value	R2
APOC1 - TG	0.165775	0.102386	0.229164	3.5085e-07	0.054403	-0.395057	-0.514249	-0.275866	1.25285e-10	0.054403	-0.00291667	-0.010305	0.0044717	0.439263	0.054403	-0.101345	-0.286259	0.0835697	0.28298	0.054403
B4GALT1 - LDL	-0.00920378	-0.0662455	0.0478379	0.751874	0.0148067	0.0848272	-0.0308904	0.200545	0.151054	0.0148067	-0.0112218	-0.0183803	-0.00406334	0.00217193	0.0148067	0.143856	-0.0372721	0.324985	0.119825	0.0148067
BCAM - LDL	-0.0235693	-0.0800298	0.0328911	0.413419	0.0320053	-0.0598345	-0.174474	0.0548052	0.306532	0.0320053	-0.0218009	-0.0289161	-0.0146857	2.55e-09	0.0320053	-0.0262062	-0.205116	0.152704	0.774095	0.0320053
BCAT2 - LDL	0.00296418	-0.0580034	0.0639318	0.924102	0.00698789	-0.0639511	-0.186465	0.0585624	0.306503	0.00698789	0.0054072	-0.00226023	0.0130746	0.167204	0.00698789	-0.036366	-0.227259	0.154527	0.708939	0.00698789
CD36 - TG	0.198121	0.133597	0.262645	2.43193e-09	0.0469846	-0.236318	-0.357563	-0.115073	0.000141153	0.0469846	-0.00294376	-0.0104277	0.00454017	0.440915	0.0469846	-0.225711	-0.408938	-0.0424842	0.0159299	0.0469846
CD36 - HDL	-0.0618915	-0.126173	0.00239037	0.0594237	0.0175843	-0.216942	-0.346346	-0.0875389	0.00105027	0.0175843	-0.00506319	-0.0126695	0.00254307	0.192289	0.0175843	-0.259373	-0.445354	-0.0733926	0.00637298	0.0175843
GSTA1 - cholesterol	0.0982682	0.0420885	0.154448	0.000628653	0.0508212	0.408404	0.294105	0.522702	4.22997e-12	0.0508212	0.00167636	-0.00540482	0.00875755	0.642741	0.0508212	0.194605	0.0147506	0.374459	0.0341583	0.0508212
SERPINH1 - height	0.0269781	-0.0566588	0.110615	0.527385	0.0247189	-0.308669	-0.468422	-0.148916	0.000161006	0.0247189	0.00336925	-0.00449426	0.0112328	0.401221	0.0247189	-0.109861	-0.296328	0.0766064	0.248452	0.0247189
Binary phenotypes in the UKB-PPP
	Coefficients	Confidence_Intervals_2.5	Confidence_Intervals_97.5	p-value
CD274 - Unstable angina (intermediate coronary syndrome)	0.621053	-0.053642	1.29575	0.07121
CD36 - Congestive heart failure; nonhypertensive	-0.658161	-1.49969	0.183366	0.125302
FOLH1 - Congestive heart failure; nonhypertensive	1.79755	1.11762	2.47749	2.2e-07

### Sheet: S19
Table S19: Population branch statistics of cis-pQTLs in African ancestry populations
PBS (afr): PBS of cis-pQTLs in African populations using East Asians and Europeans as outgroups; PBS (eas): PBS of cis-pQTLs in East Asian populations using Africans and Europeans as outgroups; PBS (eur): PBS of cis-pQTLs in European populations using East Asians and African as outgroups
CHROM	POS	SNP (afr)	Gene (afr)	PBS (afr)	PBS (eas)	PBS (eur)	MAF (afr)	MAF (eas)	MAF (eur)
1	1004716	AGRN	rs4503294	0.490805	0.265347	0.164462	0.80754	0.206492	0.415038
1	100731231	VCAM1	rs3783613	0.153537	9.58951e-05	9.58951e-05	0.144841	0	0
1	1013490	ISG15	rs4615788	0.256351	0.0798981	0.0389053	0.287698	0.000690608	0.0428571
1	10264489	PGD	rs72865941	0.00419602	0.00655503	0.00898763	0.0535714	0.0725138	0.0323308
1	107064794	NTNG1	rs35773878	0.0025911	0.00307171	0.0689972	0.0026455	0	0.0721805
1	109676934	GSTM4	rs72989277	0.164412	9.72367e-05	9.72367e-05	0.154101	0	0.00075188
1	109678559	GSTM3	rs2359773	0.0789303	0.0622335	0.0314723	0.209656	0.035221	0.0977444
1	109703351	GSTM1	rs35553604	0.2357	0.0523792	0.0302161	0.262566	0.00483425	0.0345865
1	111235708	CHI3L2	rs34049547	0.0315226	8.8466e-05	8.8466e-05	0.0337302	0	0
1	112241904	FAM19A3	rs9429670	0.291626	0.0183454	0.019276	0.0390212	0.323204	0.350376
1	112538554	RHOC	rs7512948	0.0120485	0.022233	0.0243188	0.397487	0.326657	0.47741
1	112679036	CAPZA1	rs2999155	0.00164214	0.0379059	0.00164214	0.511243	0.37621	0.517293
1	113981653	OLFML3	rs144740096	0.00667627	7.74021e-05	7.74021e-05	0.00925926	0	0
1	11629742	NPPA	rs72868073	0.0132873	8.26508e-05	8.26508e-05	0.015873	0.000690608	0
1	116536107	CD58	rs35768283	0.183335	0.00763066	0.00777463	0.218915	0.0248619	0.018797
1	116667364	IGSF3	rs111246504	0.344194	0.0171428	0.0296557	0.314153	0.0152144	0
1	116945088	PTGFRN	rs10159095	0.0459351	0.017845	0.0292892	0.248677	0.152624	0.100752
1	117394169	MAN1A2	rs13375328	0.0452486	0.0290407	0.0174337	0.200397	0.0683702	0.113534
1	11854772	NPPB	rs6668352	0.00846847	0.0105149	0.0335416	0.184524	0.156768	0.280451
1	119817850	REG4	rs3009196	0.0746308	0.0580248	0.28151	0.593915	0.501381	0.184211
1	12193958	TNFRSF1B	rs2229700	0.0335199	0.00219782	0.00210228	0.0376984	0	0.00225564
1	1332630	VWA1	rs147600530	0.0557284	9.09862e-05	9.09862e-05	0.0568783	0	0
1	1355705	MXRA8	rs181929025	0.131218	0.03838	0.0208187	0.164971	0.00319489	0.026362
1	147652507	ACP6	rs2153463	0.00593398	0.00163033	0.00163033	0.230159	0.273481	0.286466
1	149900302	BOLA1	rs115671497	0.0200206	8.60289e-05	8.60289e-05	0.0225166	0	0
1	150503296	ECM1	rs17597088	0.14511	0.0600072	0.114326	0.0866402	0.239641	0.393985
1	150757803	CTSS	rs2275235	0.0338336	0.00434601	0.00434601	0.255291	0.385359	0.369173
1	151047922	MENT	rs115769286	0.0390643	8.94607e-05	8.94607e-05	0.0410053	0	0
1	151439159	PSMB4	rs12751531	0.0792653	0.12511	0.0449762	0.0667989	0.319061	0.148872
1	152957535	S100A9	rs28462230	0.202977	0.0931614	0.293812	0.0119048	0.134163	0.417293
1	153340568	PGLYRP3	rs12063091	0.0982046	0.0698353	0.0288081	0.160714	0.00207182	0.0466165
1	153396533	S100A7	rs3006490	0.00187916	0.00187916	0.0621263	0.00198413	0.000690608	0.0646617
1	153534700	S100A6	rs2228293	0.0335734	8.87665e-05	8.87665e-05	0.0357143	0	0
1	153563033	S100A2	rs6671398	0.748989	0.0874095	0.0618521	0.587217	0.0111421	0.0509119
1	153567940	S100A4	rs78829304	0.0684148	9.26944e-05	9.26944e-05	0.0687831	0	0.00075188
1	153977207	JTB	rs34686244	0.100131	9.35443e-05	9.35443e-05	0.0978836	0	0
1	153994184	CREB3L4	rs4845360	0.0925406	0.371427	0.13364	0.374339	0.0656077	0.518072
1	154454494	IL6R	rs2228145	0.212538	0.0122312	0.0123789	0.0794702	0.336326	0.356175
1	15454948	CELA2A	rs504468	0.0145113	0.0232337	0.0480961	0.0655629	0.103734	0.0143072
1	154914041	PMVK	rs60707099	0.25389	0.00132376	0.00132376	0.227513	0	0.00150376
1	156177767	SEMA4A	rs3738581	0.34428	0.379728	0.16984	0.708333	0.127072	0.415038
1	156594785	APOA1BP	rs4661047	0.0412597	0.0113619	0.00893709	0.109127	0.0269337	0.0413534
1	156645322	BCAN	rs2365715	0.284897	0.0496095	0.0416227	0.0945767	0.459254	0.393985
1	156706761	CRABP2	rs3806412	0.238405	0.0110655	0.0110655	0.712302	0.360497	0.376692
1	156739810	HDGF	rs12125515	0.0607875	0.0420642	0.18312	0.0601852	0.116022	0.339098
1	156757461	HDGF	rs12039810	0.0682774	0.0459219	0.179364	0.0696888	0.134831	0.357937
1	156899922	PEAR1	rs12041331	0.016819	0.0164142	0.308999	0.449074	0.426003	0.0917293
1	157698600	FCRL3	rs7522061	0.0507476	0.0174447	0.013487	0.373677	0.558783	0.510526
1	157698959	FCRL4	rs73003407	0.339864	0.000103723	0.000103723	0.290344	0	0
1	157802189	FCRL1	rs12035302	0.0688384	0.00587937	0.00866252	0.0793651	0.00690608	0.00150376
1	157944885	CD5L	rs7542548	0.00739496	0.00914876	0.0276686	0.363757	0.330567	0.464662
1	159031502	IFI16	rs856051	0.316165	0.122939	0.219326	0.674603	0.36395	0.169173
1	159052025	IFI16	rs74122246	0.0106279	8.23191e-05	8.23191e-05	0.0132275	0	0.00075188
1	159700716	CRP	rs73022786	0.18573	9.72259e-05	9.72259e-05	0.171958	0	0
1	159812759	FCRL6	rs6657365	0.084908	0.0072303	0.0072303	0.382275	0.187845	0.202256
1	159922298	TAGLN2	rs2789422	0.324225	0.102311	0.185694	0.0205026	0.247238	0.442105
1	160486922	SLAMF6	rs3795329	0.00698962	0.00137627	0.00137627	0.143519	0.185083	0.193985
1	160684996	CD48	rs1980606	0.0743261	0.0334188	0.0230109	0.345238	0.145028	0.201504
1	160750284	SLAMF7	rs11581248	0.000859633	0.000859633	0.128765	0.0026455	0.00207182	0.12782
1	160782102	LY9	rs149210918	0.0270794	0.00112352	0.00112352	0.0304233	0	0.00150376
1	160841698	CD244	rs34846692	0.165583	0.00127256	0.00127256	0.156085	0	0.00150376
1	160903221	ITLN1	rs28794254	0.0703896	0.0235932	0.0571359	0.130291	0.0435083	0.0037594
1	161038745	TSTD1	rs10908821	0.0228358	0.0933713	0.0381613	0.0780423	0.00345304	0.133083
1	161509955	FCGR2A	rs1801274	0.000868618	0.101514	0.000868618	0.507937	0.285912	0.506024
1	161692211	APOA2	rs2185550	0.149938	0.0938	0.0566862	0.615741	0.269337	0.399096
1	161722235	FCRLB	rs4996823	0.332496	0.00804273	0.00804273	0.357143	0.031768	0.037594
1	16178825	EPHA2	rs1497406	0.605538	0.229472	0.160187	0.125661	0.749309	0.57218
1	162369964	C1orf226	rs1504424	0.0416297	0.0214917	0.048185	0.194444	0.120166	0.0541353
1	163366530	RGS5	rs1355116	0.00288988	0.177567	0.00288988	0.348545	0.0982019	0.343609
1	168561499	XCL1	rs7514168	0.0255358	0.0314744	0.128646	0.372354	0.31768	0.6
1	168740008	DPT	rs13328708	0.0893286	9.01053e-05	9.01053e-05	0.0880795	0	0
1	169611052	SELP	rs2235302	0.0948384	0.183807	0.0612334	0.576058	0.212017	0.445113
1	169696491	SELL	rs2223286	0.364099	0.228646	0.129842	0.622354	0.105663	0.281955
1	16977094	MFAP2	rs2235932	0.017576	0.0168321	0.239	0.218915	0.241355	0.568421
1	170174834	GORAB	rs190054921	0.0106566	8.20407e-05	8.20407e-05	0.0132626	0	0
1	171652573	MYOC	rs12082573	0.0791134	9.33239e-05	9.33239e-05	0.0787037	0	0.00075188
1	173465035	PRDX6	rs12058528	0.00716265	0.00696597	0.0596329	0.326058	0.30663	0.167669
1	173867378	DARS2	rs9660881	0.10195	0.0274218	0.0215783	0.0919312	0.292818	0.242105
1	173916899	SERPINC1	rs2227590	0.186004	0.0606587	0.0968418	0.469577	0.23029	0.126316
1	174929077	CACYBP	rs12087589	0.0366566	0.0517085	0.0209248	0.0688666	0.216429	0.122257
1	1757725	NADK	rs2235536	0.276772	0.0839751	0.140472	0.0390212	0.260719	0.421053
1	178881702	ANGPTL1	rs10913635	0.371681	0.00449739	0.00449739	0.496693	0.101519	0.105422
1	179018431	FAM20B	rs2209453	0.0578132	0.0642737	0.0304315	0.48545	0.246888	0.368223
1	179555732	TOR1AIP2	rs16854338	0.0669979	9.17586e-05	9.17586e-05	0.0674603	0	0
1	180157533	ACBD6	rs114697043	0.0193179	8.5814e-05	8.5814e-05	0.0218254	0	0
1	182845287	NPL	rs73063080	0.113743	0.00123946	0.00123946	0.111111	0	0.00150376
1	183186170	LAMC2	rs2276543	0.0634168	0.0392479	0.0242863	0.171296	0.373619	0.290226
1	183958864	COLGALT2	rs12083661	0.0490352	0.0189079	0.0353125	0.140212	0.0649171	0.0263158
1	19304370	AKR7A2	rs2231206	0.0473597	9.11324e-05	9.11324e-05	0.0489418	0	0.00075188
1	19441668	AKR7A3	rs116476241	0.281052	0.000110274	0.000110274	0.24734	0	0.000764526
1	19591762	NBL1	rs80122369	0.0418804	9.05959e-05	9.05959e-05	0.0437086	0	0.00075188
1	196715445	CFH	rs6677460	0.171282	0.180238	0.0776679	0.391534	0.0462707	0.193985
1	196854483	CFHR1	rs7542235	0.151615	0.174712	0.072377	0.376995	0.0477178	0.196241
1	196941768	CFHR4	rs183266075	0.134763	0.00125352	0.00125352	0.12963	0	0.00150376
1	196951018	CFHR2	rs4085749	0.463413	0.660694	0.237412	0.021164	0.708564	0.251885
1	197011759	CFHR5	rs148777801	0.0425115	9.06624e-05	9.06624e-05	0.0443122	0	0.00075188
1	197057765	F13B	rs1759008	0.72013	0.195589	0.110912	0.602513	0.00138122	0.0857143
1	19979653	PLA2G2A	rs11573156	0.0350182	0.116147	0.0590403	0.130291	0.0227901	0.214286
1	201998541	RNPEP	rs61821542	0.0345892	0.0452844	0.0198392	0.203704	0.38674	0.278947
1	203186575	CHI3L1	rs7515776	0.13139	0.0607115	0.121719	0.473545	0.290055	0.145113
1	203222738	CHIT1	rs2486067	0.126255	0.352054	0.084781	0.0787037	0.523481	0.175452
1	203351280	FMOD	rs4971252	0.320704	0.13615	0.267332	0.641534	0.337707	0.121805
1	204172860	REN	rs79681222	0.00148935	0.00148935	0.0526727	0.0615079	0.0587017	0.00300752
1	204888322	NFASC	rs114310067	0.0432034	8.99043e-05	8.99043e-05	0.0449735	0	0
1	205058609	CNTN2	rs2275697	0.0153715	0.253577	0.0149253	0.133598	0.469613	0.150376
1	20650956	DDOST	rs512550	0.0132546	0.0190593	0.0390695	0.503968	0.560773	0.389474
1	206717104	MAPKAPK2	rs4256810	0.159143	0.186173	0.0818093	0.150132	0.544199	0.317293
1	206928948	PIGR	rs13190	0.131002	0.0535715	0.0955744	0.151455	0.319061	0.461654
1	207096574	C4BPA	rs8942	1.12996	0.0347353	0.0342651	0.890873	0.167818	0.186466
1	207262438	CD55	rs1583090	0.012198	0.11093	0.0132313	0.220899	0.0649171	0.245865
1	207518648	CR1	rs61034679	0.0287925	8.82692e-05	8.82692e-05	0.0310847	0	0
1	207761142	CD46	rs2466572	0.0036142	0.190189	0.0036142	0.199074	0.0089779	0.193233
1	211965888	PPP2R5A	rs114280216	0.0284929	0.00481612	0.0084193	0.0390212	0.00621547	0
1	21829068	HSPG2	rs140403186	0.013288	8.3302e-05	8.3302e-05	0.015873	0	0
1	220089732	BPNT1	rs904327	0.156631	9.69105e-05	9.69105e-05	0.147487	0	0.00075188
1	222643014	AIDA	rs35626308	0.437256	0.130947	0.197889	0.181878	0.558783	0.734586
1	223780614	CAPN2	rs10158508	0.0942863	9.26659e-05	9.26659e-05	0.0925926	0	0.00075188
1	225890637	LEFTY2	rs360060	0.00983793	0.0159923	0.0226777	0.380291	0.437759	0.302256
1	225898636	LEFTY2	rs360076	0.0694904	0.0465139	0.144875	0.634259	0.526934	0.307519
1	22734458	EPHB2	rs28455953	0.115574	0.214745	0.0582668	0.0135318	0.312853	0.0885093
1	228140298	GUK1	rs4653908	0.00858405	0.050149	0.00749992	0.0238411	0.109959	0.0338855
1	228426523	HIST3H2A	rs10916309	0.532843	0.00293403	0.00283672	0.416667	0	0.00225904
1	230713605	AGT	rs11568021	0.00798742	7.90942e-05	7.90942e-05	0.010582	0	0
1	235420169	TBCE	rs78438573	0.095017	9.32962e-05	9.32962e-05	0.093254	0	0
1	236078724	NID1	rs60751584	0.150889	9.57839e-05	9.57839e-05	0.142573	0	0
1	236249930	ERO1LB	rs2477599	0.0112028	0.0112028	0.48242	0.132275	0.141575	0.607519
1	240794440	GREM2	rs1891430	0.411246	0.000107965	0.000107965	0.339286	0	0.00075188
1	24090925	MYOM3	rs6700245	0.0373758	0.211846	0.0294563	0.234788	0.00552486	0.181476
1	24169560	IFNLR1	rs115773768	0.0173017	8.51228e-05	8.51228e-05	0.0198413	0	0
1	244647910	ADSS	rs2653139	0.00364379	0.0273569	0.00364379	0.272487	0.375867	0.258647
1	24695540	CLIC4	rs16829932	0.026344	0.217553	0.0523315	0.0284392	0.23895	0.00075188
1	25566730	LDLRAP1	rs4523506	0.0934018	0.0194196	0.0238678	0.28373	0.470994	0.521837
1	25617963	MAN1C1	rs2982320	0.0578316	9.11413e-05	9.11413e-05	0.0588624	0	0
1	26012596	PAFAH2	rs150195471	0.013288	8.3302e-05	8.3302e-05	0.015873	0	0
1	26287213	SH3BGRL3	rs12563057	0.0220857	0.488425	0.0232828	0.0873016	0.529696	0.0706767
1	26887672	NUDC	rs58514109	0.095746	9.3332e-05	9.3332e-05	0.0939153	0	0
1	27370983	FCN3	rs3813800	0.028066	0.0469111	0.122988	0.093254	0.15884	0.00075188
1	29043013	PTPRU	rs192770761	0.011292	8.20568e-05	8.20568e-05	0.0138889	0	0
1	31550373	TINAGL1	rs4949441	0.0300642	0.0821048	0.0471811	0.458333	0.620166	0.365414
1	31707657	FABP3	rs10798886	0.0619495	0.271373	0.0499414	0.280423	0.686981	0.354669
1	32863065	YARS	rs113655390	0.013288	8.3302e-05	8.3302e-05	0.015873	0	0
1	35423329	AGO1	rs112988320	0.071969	9.20623e-05	9.20623e-05	0.0720899	0	0
1	36092018	ADPRHL2	rs2236387	0.0293962	0.0259655	0.298493	0.296026	0.255525	0.00676692
1	37613845	RSPO1	rs36043533	0.0305965	0.00455332	0.00430553	0.00396825	0.0455801	0.0368421
1	37711017	EPHA10	rs573620790	0.0613463	9.06758e-05	9.06758e-05	0.0621693	0.000690608	0
1	37864327	INPP5B	rs41311191	0.0156965	0.0260836	0.134317	0.0191799	0.00345304	0.157895
1	39738256	PPIE	rs514868	0.00461377	0.00461377	0.0716679	0.363095	0.375	0.558647
1	40074145	PPT1	rs72937434	0.095017	9.32962e-05	9.32962e-05	0.093254	0	0
1	42432126	PPCS	rs55671820	0.00637683	0.0803679	0.00637683	0.22252	0.401536	0.208978
1	42655649	PPIH	rs6676828	0.123665	0.0605661	0.026605	0.170635	0.000690608	0.0360902
1	43309443	TIE1	rs148779141	0.0173017	8.51228e-05	8.51228e-05	0.0198413	0	0
1	43980783	B4GALT2	rs2231280	0.0165578	0.0550545	0.0125601	0.0396825	0.151452	0.0609023
1	44049797	ARTN	rs141864594	0.0173017	8.51228e-05	8.51228e-05	0.0198413	0	0
1	45010991	UROD	rs2298005	0.0173556	0.0266803	0.0109332	0.164901	0.290278	0.211596
1	45510475	PRDX1	rs882803	0.0825478	0.213994	0.0570792	0.42791	0.0911602	0.317293
1	45566639	AKR1A1	rs2229540	8.48958e-05	8.48958e-05	0.0588588	0.00132275	0.00138122	0.0616541
1	47349661	CMPK1	rs74077238	0.396043	0.00140849	0.00140849	0.330026	0	0.00150376
1	52041368	TXNDC12	rs150052291	0.0133274	8.20186e-05	8.20186e-05	0.0159151	0	0
1	52609649	GPX7	rs28609180	0.0417234	0.111407	0.0304308	0.507275	0.239281	0.42997
1	53106058	FAM159A	rs7516241	0.016277	0.0177368	0.210665	0.208333	0.235497	0.012782
1	53258321	LRP8	rs5172	0.0159603	8.39307e-05	8.39307e-05	0.0185185	0.000690608	0
1	54624608	FAM151A	rs12407085	0.183114	0.00921355	0.00921355	0.125661	0.382597	0.398496
1	54921366	PCSK9	rs7516855	0.00683651	0.277411	0.00683651	0.40535	0.082296	0.395462
1	62499950	ANGPTL3	rs35529421	0.0483997	0.0699974	0.0285634	0.414734	0.190647	0.317054
1	63643100	PGM1	rs2269241	0.00480774	0.00295042	0.00237948	0.253968	0.199586	0.220301
1	64142520	ROR1	rs34772283	0.131376	9.58315e-05	9.58315e-05	0.125661	0	0.00075188
1	65438196	AK4	rs11804091	0.00124139	0.000525798	0.000525798	0.144371	0.120666	0.126133
1	65608483	LEPR	rs2376018	0.013852	0.0650519	0.0117325	0.199074	0.0642265	0.169925
1	67168129	IL23R	rs1884444	0.0165828	0.0385967	0.0120998	0.534392	0.368094	0.483459
1	71592071	NEGR1	rs79325809	0.196579	0.00129078	0.00129078	0.181878	0	0.00150376
1	71774838	NEGR1	rs7533150	0.0688274	0.022112	0.0460856	0.130291	0.0435685	0.00827068
1	74710202	CRYZ	rs3819946	0.184635	0.299597	0.547071	0.530423	0.760359	0.131579
1	75711647	ACADM	rs942270	0.0494537	0.090817	0.142605	0.126984	0.0455801	0.305263
1	78054205	DNAJB4	rs1001103	0.0170525	0.00743081	0.0119976	0.15873	0.109807	0.0796992
1	8871404	ENO1	rs1006950	0.165822	0.112995	0.0621997	0.400132	0.0814917	0.191729
1	88989898	CCBL2	rs71666209	0.000622489	0.0192093	0.000622489	0.0376984	0.00828729	0.0391566
1	89056850	GBP1	rs192745189	0.0106287	8.15693e-05	8.15693e-05	0.0132275	0	0
1	8949355	CA6	rs58800854	0.192937	9.84217e-05	9.84217e-05	0.17791	0	0.00075188
1	91582855	TGFBR3	rs12023428	0.0807686	0.0270429	0.0516934	0.169312	0.0635359	0.018797
1	9263943	H6PD	rs35404275	0.0240431	8.70767e-05	8.70767e-05	0.026455	0	0
1	93909186	GCLM	rs743119	0.373397	0.00354042	0.00354042	0.568393	0.153472	0.156863
1	9794714	CLSTN1	rs78126506	0.00687904	0.0158775	0.0148387	0.018543	0.0424791	0.00451128
1	9917420	RBP7	rs57033405	0.0146422	8.42328e-05	8.42328e-05	0.0172185	0	0
1	9994848	LZIC	rs148870409	0.13213	9.20206e-05	9.20206e-05	0.126323	0	0
10	1009955	IDI2	rs4880752	0.0126733	0.0115788	0.0871219	0.244	0.270028	0.457895
10	102676884	ARL3	rs8354	0.0711946	0.317538	0.0524526	0.0515873	0.425311	0.104511
10	102891723	AS3MT	rs11191446	2.18071e-05	2.18071e-05	2.18071e-05	0.0972222	0.102351	0.109023
10	104263031	GSTO1	rs4925	0.0462875	0.0340023	0.155357	0.0800265	0.129322	0.338346
10	109974037	XPNPEP1	rs1271354	0.0261613	0.0345177	0.106768	0.359459	0.425141	0.180469
10	114084777	VWA2	rs139651488	0.0425115	9.06624e-05	9.06624e-05	0.0443122	0	0.00075188
10	116206924	GFRA1	rs9731211	0.105255	0.00987435	0.00964503	0.521164	0.285221	0.305136
10	116594318	PNLIPRP1	rs12258286	0.218995	9.85912e-05	9.85912e-05	0.199074	0	0
10	116638373	PNLIPRP2	rs4751995	0.0806831	0.168803	0.0538579	0.652778	0.300414	0.537594
10	119192225	PRDX3	rs10430697	0.15194	0.0858821	0.0471909	0.281167	0.0310773	0.100752
10	119518712	RGS10	rs11198988	0.011556	0.0209033	0.00796179	0.360027	0.241935	0.316109
10	121650142	FGFR2	rs7920688	0.121891	0.0222025	0.0283622	0.261905	0.0911602	0.0601504
10	122447480	HTRA1	rs76137685	0.0445871	9.00409e-05	9.00409e-05	0.0462963	0	0
10	125804845	UROS	rs10794023	0.00011545	0.00011545	0.00435274	0.181878	0.180939	0.221805
10	13223000	UCMA	rs10752290	0.0324001	0.0392045	0.18311	0.552249	0.612569	0.281203
10	14817752	CDNF	rs11816698	0.0163005	0.0118625	0.0426812	0.148074	0.11395	0.0458647
10	15197499	NMT2	rs10906857	0.000160626	0.000160626	0.000160626	0.41336	0.397099	0.419549
10	17444421	ST8SIA6	rs17141128	0.281987	0.000102151	0.000102151	0.248016	0	0.00075188
10	17849736	MRC1	rs71497225	0.0168813	0.184663	0.0190551	0.172619	0.00690608	0.202256
10	22855287	PIP4K2A	rs7098978	0.0980253	0.0640828	0.196071	0.32672	0.45511	0.709023
10	33195901	NRP1	rs734186	0.00942042	0.00942042	0.273656	0.243386	0.255187	0.615038
10	43078151	RET	rs112437547	0.100863	9.44428e-05	9.44428e-05	0.098545	0	0.00075188
10	44372635	CXCL12	rs169097	0.196892	0.00399957	0.00328514	0.18435	0	0.00300752
10	50251680	ASAH2	rs11004802	0.000769492	0.000769492	0.209532	0.347222	0.345994	0.081203
10	5260783	AKR1C4	rs74112670	0.097936	9.34386e-05	9.34386e-05	0.0958995	0	0
10	52665565	DKK1	rs10824760	0.456024	0.0770634	0.0985279	0.621192	0.195442	0.118797
10	52771466	MBL2	rs1800451	0.265763	0.0269228	0.0152388	0.255952	0	0.0142857
10	5787284	GDI2	rs147239687	0.028115	8.79e-05	8.79e-05	0.0304233	0	0
10	58396814	TFAM	rs41283694	0.171452	0.0509455	0.0247353	0.20172	0.000690608	0.0285714
10	5968264	IL15RA	rs7097780	0.00536704	0.00921594	0.00393672	0.341931	0.26174	0.311278
10	5980599	IL15RA	rs7913599	0.00031948	0.00915552	0.00031948	0.320767	0.256215	0.318797
10	68988900	KIAA1279	rs148768851	0.016631	8.48652e-05	8.48652e-05	0.0191799	0	0
10	69097096	SRGN	rs2229498	0.187689	0.116645	0.347586	0.657407	0.469613	0.154887
10	69193663	VPS26A	rs2135588	0.0339853	0.0568017	0.113203	0.0912698	0.0379834	0.23985
10	70160461	SAR1A	rs2311404	0.252761	0.113033	0.0755665	0.153439	0.561464	0.423308
10	70236124	PPA1	rs111623668	0.0764104	0.0250086	0.0402117	0.220648	0.101935	0.0540098
10	70886069	PCBD1	rs58797310	0.0829027	0.0569172	0.0229547	0.132937	0	0.0360902
10	71291017	UNC5B	rs34447655	0.10233	9.3649e-05	9.3649e-05	0.0998677	0	0
10	71770478	C10orf54	rs12415873	0.101378	0.104856	0.0465406	0.0456349	0.28384	0.143072
10	71771220	C10orf54	rs10762476	0.102572	0.106019	0.0469894	0.0449735	0.28453	0.142857
10	71799095	PSAP	rs4747193	0.046741	0.0759498	0.12526	0.464947	0.587017	0.272932
10	72183204	SPOCK2	rs115908759	0.0726804	9.29541e-05	9.29541e-05	0.0727513	0	0.00075188
10	72412528	DNAJB12	rs7075632	0.147342	0.371419	0.281011	0.353175	0.0780387	0.61203
10	72950726	PLA2G12B	rs7904738	0.30884	0.119871	0.230128	0.561508	0.259028	0.0819549
10	73500944	ANXA7	rs112673115	0.155904	0.0140857	0.00839368	0.15873	0	0.00827068
10	73909432	PLAU	rs2227551	0.0573219	0.099207	0.142243	0.439815	0.585635	0.243609
10	75101922	DUSP13	rs6480771	0.0934093	0.146827	0.32066	0.225529	0.103591	0.554135
10	7667979	ITIH5	rs10905209	0.0275654	0.00358501	0.00358501	0.31746	0.439834	0.424812
10	7707220	ITIH2	rs73621253	0.00513292	0.0453666	0.00526282	0.0661376	0.0110497	0.0766917
10	79318603	PPIF	rs188623948	0.0186444	8.6384e-05	8.6384e-05	0.021164	0	0.00075188
10	79949523	SFTPD	rs12219080	0.0819637	0.169526	0.210121	0.201058	0.392956	0.0368421
10	80173034	ANXA11	rs2236556	0.350201	0.173289	0.111016	0.143519	0.637431	0.460843
10	87537077	MINPP1	rs12263334	0.0370014	8.92162e-05	8.92162e-05	0.0390212	0	0
10	88766035	LIPN	rs10509554	0.0264892	0.313821	0.0298121	0.266887	0.00690608	0.307519
10	89010797	FAS	rs28362322	0.00864564	7.98085e-05	7.98085e-05	0.0112434	0	0
10	91908353	FGFBP3	rs1107947	0.0449578	0.134074	0.0857919	0.12963	0.0186464	0.241717
10	93601207	RBP4	rs10882283	0.0309786	0.238971	0.0276165	0.458982	0.125392	0.413934
10	95294018	PDLIM1	rs1328599	0.00711577	0.0717945	0.00762511	0.0793651	0.00621547	0.0932331
10	95858186	ENTPD1	rs7077566	0.0562634	0.145489	0.0403718	0.577381	0.263812	0.486466
10	97882974	CRTAC1	rs588061	0.185088	0.122557	0.0716832	0.205688	0.588398	0.42782
11	10126212	ADM	rs78611803	0.00996491	8.25274e-05	8.25274e-05	0.0125661	0	0
11	102530902	MMP7	rs11568819	0.00711451	0.0581113	0.00830296	0.0523179	0.000691563	0.0669173
11	102722517	MMP8	rs1940475	0.0286806	0.0128301	0.0218167	0.309524	0.396409	0.465414
11	102772867	MMP10	rs143648713	0.00798742	7.90942e-05	7.90942e-05	0.010582	0	0
11	102809498	MMP1	rs603050	0.0201079	0.151413	0.0226499	0.318122	0.573306	0.281203
11	102869898	MMP12	rs662028	0.171971	0.0327293	0.0436167	0.319444	0.103591	0.0616541
11	104000311	PDGFD	rs10791660	0.00545377	0.0118767	0.0085919	0.160053	0.118785	0.193524
11	104158149	PDGFD	rs7115797	0.00711643	0.000812168	0.000812168	0.363095	0.30732	0.301205
11	10731438	MRVI1	rs73417722	0	0	0	0.0171958	0.0186464	0.018797
11	108554221	KDELC2	rs147308640	0.011292	8.20568e-05	8.20568e-05	0.0138889	0	0
11	110296794	RDX	rs147961979	0.0544829	9.08906e-05	9.08906e-05	0.0557029	0	0
11	111544009	LAYN	rs11827718	0.0445871	9.00409e-05	9.00409e-05	0.0462963	0	0
11	113105212	NCAM1	rs11214489	0.0133886	0.123426	0.0143984	0.228175	0.450899	0.204066
11	114427213	REXO2	rs73554063	0.0104528	0.128729	0.011272	0.128307	0.00621547	0.147368
11	115444751	CADM1	rs17118342	0.0077986	0.00745358	0.0973377	0.11045	0.0966851	0.0037594
11	116791691	APOA5	rs3135506	0.000275065	0.0645336	0.000275065	0.0648148	0.000690608	0.0654135
11	116832924	APOC3	rs5128	0.0272575	0.102737	0.038096	0.165344	0.334254	0.112782
11	117211047	PCSK7	rs171052	0.0337473	0.0306268	0.305098	0.333995	0.375691	0.742857
11	117976805	IL10RA	rs75360025	0.00906647	0.000978432	0.000978432	0.0125661	0	0.00150376
11	119062896	HMBS	rs6589714	0.0851867	0.00121742	0.00121742	0.0853175	0	0.00150376
11	119226075	CBL	rs12786104	0.0728167	0.100927	0.0416494	0.201058	0.480663	0.311278
11	1192422	TOLLIP	rs116642152	0.0139763	8.36681e-05	8.36681e-05	0.0165563	0	0
11	119347225	C1QTNF5	rs3814757	0.00631878	0.0681618	0.00631878	0.429139	0.245856	0.41203
11	11964597	DKK3	rs114873269	0.0650484	0.00772208	0.00494592	0.0727513	0	0.00526316
11	120228970	OAF	rs2508490	0.205575	0.443015	0.42478	0.47619	0.156077	0.794737
11	122655361	UBASH3B	rs7116968	0.0217539	0.0355148	0.0586503	0.149471	0.0939227	0.26015
11	122851732	CRTAM	rs34397316	0.129112	9.48571e-05	9.48571e-05	0.123677	0	0
11	123074859	CLMP	rs58383961	0.133081	9.50285e-05	9.50285e-05	0.127152	0	0
11	124669377	SIAE	rs12282107	0.132717	0.057114	0.172957	0.26755	0.114108	0.00150376
11	124754754	ESAM	rs115462945	0.0193737	8.44885e-05	8.44885e-05	0.0218833	0	0
11	126014336	CDON	rs78161553	0.00138651	0.00138651	0.00503621	0.117063	0.125691	0.0887218
11	126283505	TIRAP	rs8177350	0.013288	8.3302e-05	8.3302e-05	0.015873	0	0
11	130070313	APLP2	rs59295796	0.120117	0.0541188	0.116132	0.335989	0.176593	0.0618401
11	131247606	NTM	rs7950444	0.195351	9.85217e-05	9.85217e-05	0.179894	0	0.00075188
11	131273748	NTM	rs7104201	0.022415	0.0339037	0.0637165	0.481481	0.404006	0.625564
11	132377910	OPCML	rs112086242	0.101624	0.00521385	0.00383451	0.103836	0	0.0037594
11	14001115	SPON1	rs1609342	0.139242	0.136699	0.0674895	0.308862	0.679558	0.495489
11	14102470	PSMA1	rs12575495	0.0296012	0.0253005	0.0125027	0.0866402	0.0138313	0.0406015
11	14954579	CALCB	rs7127473	0.0585337	9.11918e-05	9.11918e-05	0.0595238	0	0
11	16903551	PLEKHA7	rs177545	0.116583	0.000720829	0.000720829	0.301587	0.107044	0.106015
11	18231629	SAA4	rs2460827	0.158551	0.0545424	0.112063	0.290344	0.107735	0.0233083
11	18259448	SAA2	rs10430893	0.0632047	0.0574233	0.0281311	0.212302	0.0469613	0.113534
11	18424841	LDHA	rs192014970	0.0146229	8.39903e-05	8.39903e-05	0.0171958	0	0
11	18552552	TSG101	rs4623881	0.0245432	0.208227	0.0223797	0.32672	0.66759	0.362745
11	20399525	HTATIP2	rs78237642	0.127958	0.0012491	0.0012491	0.123677	0	0.00150376
11	20447246	HTATIP2	rs1160443	0.0742526	0.0967961	0.394898	0.392196	0.499308	0.0586466
11	20841053	NELL1	rs80327544	0.0841467	9.27426e-05	9.27426e-05	0.0833333	0	0
11	2321665	SYT8	rs74048276	0.131377	9.49552e-05	9.49552e-05	0.125661	0	0
11	2403311	TSSC4	rs2234279	0.219834	0.0650384	0.121321	0.349868	0.114641	0.0278195
11	2497085	INS	rs145696760	0.0253983	8.73722e-05	8.73722e-05	0.0277778	0	0
11	27371027	LGR4	rs1531557	0.029	0.0678866	0.0518751	0.246693	0.13605	0.345865
11	27757073	BDNF	rs76822677	0.032672	0.0992343	0.0560428	0.0992063	0.236188	0.0428571
11	2975459	NAP1L4	rs7946134	0.0549101	0.0289354	0.0735728	0.0410053	0.100138	0.209023
11	3006210	CARS	rs115177824	0.040442	8.96148e-05	8.96148e-05	0.042328	0	0
11	33378145	KIAA1549L	rs2753408	0.0497228	0.0245747	0.0480197	0.248677	0.352901	0.460902
11	33742136	CD59	rs3794200	0.0753866	0.0239634	0.0184948	0.407407	0.201657	0.24812
11	34462658	CAT	rs4755372	0.0485675	0.175221	0.0374573	0.169312	0.482735	0.230827
11	34960443	PDHX	rs61752925	0.0274334	8.93938e-05	8.93938e-05	0.0297619	0	0
11	35619880	FJX1	rs12286850	0.276727	0.000100352	0.000100352	0.244048	0	0.00075188
11	40289239	LRRC4C	rs998447	0.00985733	0.050519	0.0114285	0.40873	0.272476	0.442105
11	43874580	ALKBH3	rs6485475	0.122961	0.0315099	0.0253596	0.57209	0.296271	0.351128
11	46380742	MDK	rs183273663	0.0220412	8.41179e-05	8.41179e-05	0.0245033	0	0
11	46871557	LRP4	rs2306029	0.180993	0.0979764	0.251917	0.109127	0.269337	0.542169
11	48170519	PTPRJ	rs11039557	0.185729	9.81232e-05	9.81232e-05	0.171958	0	0.00075188
11	49080970	FOLH1	rs111339910	0.0616082	9.1405e-05	9.1405e-05	0.062417	0	0
11	57382627	PRG3	rs521889	0.149357	0.00286193	0.00331118	0.14418	0.00276243	0
11	57607473	SERPING1	rs11229067	0.0137392	0.0124034	0.104369	0.0820106	0.100277	0.266917
11	59032961	CNTF	rs4616060	0.0541251	0.194575	0.106586	0.0866402	0.295297	0.0150376
11	59873694	TCN1	rs146722986	0.0294765	8.81374e-05	8.81374e-05	0.031746	0	0
11	60219914	OOSP2	rs79773293	0.0117778	0.106734	0.0104693	0.0251323	0.16989	0.0360902
11	60935931	TMEM132A	rs524523	0.178921	0.0542269	0.029084	0.218915	0.00414365	0.0360902
11	617967	CDHR5	rs2740379	0.0705462	9.19773e-05	9.19773e-05	0.0707672	0	0
11	62316058	ASRGL1	rs1406384	0.178523	0.171457	0.0657374	0.305556	0.00414365	0.11203
11	62663187	B3GAT3	rs597259	0.050492	0.199663	0.0388622	0.343915	0.0602493	0.271429
11	63568418	HRASLS2	rs56109007	0.0675386	0.335609	0.0543126	0.132937	0.55732	0.194737
11	6394474	SMPD1	rs35785620	0.0529311	9.07701e-05	9.07701e-05	0.0542328	0	0
11	65998081	EIF1AD	rs72930945	0.0138772	0.0190689	0.0555366	0.10119	0.136238	0.0293233
11	66002932	CST6	rs72930964	0.00315326	0.00315326	0.071185	0.12963	0.13605	0.0293675
11	6631387	TPP1	rs2659871	0.077361	0.0201552	0.0265557	0.615079	0.445291	0.386466
11	66316903	CD248	rs199630152	0.0160273	8.50908e-05	8.50908e-05	0.0185923	0	0
11	66574230	CTSF	rs113147829	0.0662883	9.02827e-05	9.02827e-05	0.0667989	0	0
11	67490352	AIP	rs641081	0.787811	0.00331862	0.00322308	0.54828	0	0.00225564
11	67585218	GSTP1	rs1695	0.11267	0.0966363	0.0507797	0.491402	0.185339	0.317771
11	72067029	IL18BP	rs10400327	0.100863	9.35793e-05	9.35793e-05	0.098545	0	0
11	72135877	FOLR3	rs75780959	0.179898	0.0482046	0.0313143	0.243692	0.0165975	0.0503759
11	72217738	FOLR2	rs79926594	0.0359109	0.00394441	0.00394441	0.107804	0.0408022	0.0345865
11	7257138	SYT9	rs58829981	0.0741064	9.30382e-05	9.30382e-05	0.0740741	0	0.00075188
11	74194323	PPME1	rs146468820	0.0488886	9.04338e-05	9.04338e-05	0.0503979	0	0
11	74674388	CHRDL2	rs112460285	0.0270988	7.83986e-05	7.83986e-05	0.0294925	0	0
11	75343737	ARRB1	rs112699618	0.0349417	8.75644e-05	8.75644e-05	0.037037	0	0
11	75564191	SERPINH1	rs12275382	0.115544	0.002416	0.00232046	0.113757	0	0.00225564
11	76661219	LRRC32	rs140733002	0.0166302	8.56463e-05	8.56463e-05	0.0191799	0	0.00075188
11	7670098	CYB5R2	rs7928127	0.196784	0.0173956	0.0249534	0.21627	0.0220994	0.00676692
11	796002	TALDO1	rs112748847	0.0298165	0.00590125	0.00383071	0.0376984	0	0.00451128
11	82933722	PRCP	rs11826199	0.173026	0.0313607	0.0201303	0.201058	0.00621547	0.0255639
11	934924	HRAS	rs11246345	0.0178268	0.0197202	0.147214	0.318122	0.285221	0.571429
11	9743956	SWAP70	rs4910498	0.0247991	0.0318971	0.106071	0.532086	0.593969	0.331571
11	99180791	CNTN5	rs4316475	0.0141445	0.0512338	0.0273309	0.0390212	0.000690608	0.0781955
12	101213641	ARL1	rs17031156	0.0110536	0.0468677	0.00822459	0.0588624	0.000690608	0.0406015
12	103955910	HSP90B1	rs2700505	0.0679133	0.035933	0.0767248	0.601852	0.474448	0.333083
12	104577156	CHST11	rs2665741	0.0193542	0.0130117	0.0366039	0.168231	0.214882	0.31203
12	108614170	SELPLG	rs11114012	0.148141	0.0351947	0.0195343	0.175265	0.00276243	0.0233083
12	109492692	MMAB	rs61941592	0.00769289	0.0121632	0.00522687	0.204122	0.128651	0.172961
12	117046257	TESC	rs7953553	0.275088	0.056808	0.0727832	0.244709	0.569156	0.658133
12	118113354	PEBP1	rs76178477	0.0543279	9.17178e-05	9.17178e-05	0.0555556	0	0.00075188
12	121890625	PSMD9	rs2707064	0.170681	9.51e-05	9.51e-05	0.159392	0	0
12	12341884	MANSC1	rs73277491	0.00190851	0.00295551	0.00267545	0.100529	0.0835635	0.11747
12	123615939	EIF2B1	rs7306906	0.263454	0.0278296	0.0163863	0.256614	0.00138313	0.0157895
12	128275625	TMEM132C	rs12832694	0.0651439	0.108009	0.23279	0.136243	0.0504144	0.391729
12	129580679	TMEM132D	rs73439521	0.0173017	8.51228e-05	8.51228e-05	0.0198413	0	0
12	12975329	HEBP1	rs1941	0.000264604	0.000264604	0.00905455	0.00925926	0.00966851	0.0285714
12	132348329	CHFR	rs34409415	0.028574	0.0404128	0.0959004	0.418651	0.341851	0.603008
12	14834474	ART4	rs12811845	0.0530655	0.153102	0.0874842	0.268519	0.0954357	0.393233
12	14892493	MGP	rs4764131	0.00128333	0.181116	0.00128333	0.374339	0.114641	0.37218
12	14961042	ARHGDIB	rs2445432	0.0224046	0.069586	0.0172956	0.209333	0.408149	0.254887
12	21490289	RECQL	rs1065751	0.161294	9.62182e-05	9.62182e-05	0.151455	0	0
12	21628738	LDHB	rs1677093	0.180564	0.00128143	0.00128143	0.168651	0	0.00150376
12	2732426	FKBP4	rs11062335	0.0784466	0.0321232	0.056234	0.361772	0.222376	0.136842
12	27772378	MANSC4	rs12369101	0.17819	0.0252182	0.0310481	0.0178571	0.185083	0.231579
12	32822826	PKP2	rs1869652	0.334877	0.0428415	0.0290533	0.333995	0.00828729	0.0323308
12	40691924	CNTN1	rs12231964	0.0835722	0.359251	0.062806	0.0772304	0.500692	0.141994
12	42089573	GXYLT1	rs115031067	0.0240423	8.78788e-05	8.78788e-05	0.026455	0	0.00075188
12	43766498	IRAK4	rs4251451	0.0748209	9.22289e-05	9.22289e-05	0.0747354	0	0
12	47204195	AMIGO2	rs10161222	0.34553	0.0199166	0.0285277	0.324735	0.0207182	0.00526316
12	48028448	COL2A1	rs2056448	0.216149	0.0525679	0.0414421	0.501984	0.157895	0.218045
12	50104692	GPD1	rs2232202	0.0411309	8.89898e-05	8.89898e-05	0.0429894	0.000690608	0
12	51912437	ACVRL1	rs2277382	0.00913036	0.00228502	0.00228502	0.0555556	0.0968188	0.087218
12	53102094	IGFBP6	rs6413498	0.0297882	0.00113188	0.00113188	0.0330688	0	0.00150602
12	53299748	C12orf10	rs1534284	0.210778	9.7488e-05	9.7488e-05	0.19246	0.000690608	0
12	55830976	MMP19	rs61746603	0.0404398	8.9042e-05	8.9042e-05	0.042328	0	0.00075188
12	55962775	PMEL	rs11171705	0.0016397	0.0602057	0.0016397	0.0783533	0.00692521	0.0753012
12	56095100	ERBB3	rs138338331	0.016631	8.48652e-05	8.48652e-05	0.0191799	0	0
12	56364820	APOF	rs78243013	0.0818445	8.97243e-05	8.97243e-05	0.081225	0	0
12	56996897	PTGES3	rs68126184	0.00156672	0.00156672	0.0271679	0.19246	0.187155	0.106015
12	57230918	SHMT2	rs73338162	0.0709145	0.010446	0.00622182	0.0806878	0	0.00676692
12	57351081	INHBC	rs6581138	0.0463404	0.0592471	0.0258007	0.143519	0.340941	0.223308
12	57433199	INHBC	rs73119306	0.00807005	0.00760917	0.0632642	0.0727513	0.0856354	0.203759
12	57455985	LRP1	rs507562	0.0927264	0.0333474	0.0524449	0.498675	0.328039	0.238346
12	57610139	ARHGEF25	rs10437954	0.368941	0.00847325	0.00847325	0.479497	0.0966851	0.0894737
12	58914575	LRIG3	rs183486443	0.0172641	8.12095e-05	8.12095e-05	0.02	0	0
12	62262466	USP15	rs56117810	0.00791148	0.0978813	0.00773143	0.142196	0.0172652	0.12782
12	6333835	TNFRSF1A	rs4149637	0.097936	9.34386e-05	9.34386e-05	0.0958995	0	0
12	6453657	TAPBPL	rs2041387	0.0523495	0.00287177	0.00287177	0.176587	0.321133	0.312782
12	64792864	GNS	rs150776215	0.0452797	9.01073e-05	9.01073e-05	0.0469577	0	0
12	6775910	LAG3	rs3782735	0.0836998	0.000849969	0.000849969	0.21627	0.405387	0.407519
12	68293022	MDM1	rs76527548	0.0425081	8.56155e-05	8.56155e-05	0.0443122	0	0
12	6867521	TPI1	rs1800201	0.131811	0.00820787	0.00542519	0.133113	0	0.00527108
12	69062399	CPM	rs6581846	0.00192706	0.00192706	0.0143523	0.287037	0.276934	0.362952
12	71735556	RAB21	rs114999159	0.030158	8.82503e-05	8.82503e-05	0.0324074	0	0
12	76041912	NAP1L1	rs73385451	0.00733088	7.82973e-05	7.82973e-05	0.00992063	0	0
12	91130355	DCN	rs12313614	0.0703345	0.000931705	0.000931705	0.0715232	0.00138122	0
12	91130729	LUM	rs12300311	0.310506	0.000103384	0.000103384	0.26918	0	0.00075188
12	93457126	UBE2N	rs11107039	0.101977	0.0338284	0.0241449	0.0324074	0.199586	0.145113
12	94227839	PLXNC1	rs59129883	0.235781	0.0237622	0.0259292	0.220238	0.535912	0.573684
12	95739609	NTN4	rs10444524	0.00188874	0.00147589	0.00193121	0.380952	0.358425	0.335338
12	9984958	CLEC12A	rs479499	0.0350365	0.167711	0.0451138	0.330026	0.115331	0.400752
12	9994108	CLEC1B	rs544605	0.0629579	0.00830072	0.00794004	0.417328	0.239251	0.259398
13	113115325	F10	rs493833	0.228568	0.105213	0.063741	0.386905	0.0504144	0.134586
13	113116562	F10	rs488703	0.0648576	0.0577225	0.028626	0.218915	0.0497238	0.117293
13	113118845	F7	rs6046	0.00270016	0.028371	0.00270016	0.121032	0.0504841	0.113534
13	113844399	GAS6	rs6602911	0.269852	0.0366919	0.042404	0.209743	0.540055	0.596241
13	24340846	C1QTNF9	rs7337073	0.0747738	0.0320797	0.0212894	0.195767	0.0449516	0.0819549
13	27426563	MTIF3	rs1218794	0.0641791	0.0756119	0.498704	0.478175	0.555939	0.0661654
13	31275394	B3GALTL	rs877103	0.254754	0.0072735	0.0072735	0.597222	0.25	0.240602
13	33036188	KL	rs73460911	0.0875263	0.0397648	0.125755	0.198413	0.0892116	0.00225564
13	36069464	DCLK1	rs7323428	0.0340706	0.0775372	0.0615126	0.335317	0.481354	0.228571
13	37586852	POSTN	rs61731745	0.0173017	8.51228e-05	8.51228e-05	0.0198413	0	0
13	45341359	TPT1	rs551945656	0.0206928	7.32421e-05	7.32421e-05	0.0233918	0	0.000801282
13	46053304	CPB2	rs1087	0.00288091	0.00417596	0.0054993	0.306878	0.278315	0.345113
13	46779966	ESD	rs9778	0.00289612	0.266456	0.00289612	0.0859788	0.400277	0.0887218
13	52151045	THSD1	rs117278993	0.00105601	0.00105601	0.0507257	0.00132275	0.00207182	0.0548872
13	52652844	SUGT1	rs9591458	0.0705462	9.19773e-05	9.19773e-05	0.0707672	0	0
13	66172068	PCDH9	rs5017495	0.0186445	0.167257	0.0172735	0.511905	0.218232	0.479669
13	77000848	CLN5	rs1800209	0.193602	0.0858914	0.177995	0.481481	0.256906	0.0932331
13	85792875	SLITRK6	rs7998922	0.311165	0.0140345	0.0147384	0.363757	0.0517956	0.0406015
13	87306684	SLITRK5	rs3963793	0.00956967	0.0389697	0.011831	0.300926	0.195021	0.336842
13	91764804	GPC5	rs342706	0.069233	0.0214746	0.0168017	0.455688	0.251381	0.297744
13	93187800	GPC6	rs400337	0.0376502	0.0421497	0.0193484	0.189153	0.0573204	0.118797
13	96028928	HS6ST3	rs7991413	0.00495484	0.00650511	0.0139758	0.353836	0.322268	0.421805
14	100065147	EVL	rs736510	0.00178774	0.00178774	0.243812	0.470899	0.468188	0.147368
14	100370893	WARS	rs4905957	0.18175	0.0186009	0.020203	0.522487	0.244475	0.215789
14	100709875	DLK1	rs12881545	0.018563	0.0200154	0.977154	0.0225464	0.0138313	0.6546
14	100709998	DLK1	rs12881760	0.0448024	0.0550917	0.946905	0.037234	0.0138696	0.656391
14	104741928	ADSSL1	rs74089211	0.0315226	8.8466e-05	8.8466e-05	0.0337302	0	0
14	104793301	AKT1	rs548761391	0.00996641	8.10368e-05	8.10368e-05	0.0125661	0	0
14	105327088	IGHE IGK@ IGL@	rs61416799	0.182204	0.00842159	0.00564435	0.175926	0.000690608	0.00526316
14	105543904	IGHG1 IGHG2 IGHG3 IGHG4 IGK@ IGL@	rs7493501	0.110541	0.0509696	0.149196	0.249339	0.115331	0.00827068
14	20456995	APEX1	rs1130409	0.0242266	0.0139675	0.0307282	0.333333	0.404696	0.497744
14	20472447	PNP	rs1049564	0.00823583	0.00185949	0.00185949	0.248677	0.19917	0.18797
14	20690882	ANG	rs12100929	0.254041	0.0170548	0.0178265	0.491402	0.16805	0.14812
14	20694558	RNASE4	rs10149793	0.0166561	0.0385465	0.0120991	0.386905	0.232365	0.337594
14	20781965	RNASE6	rs1045922	0.140143	0.14189	0.0663832	0.103175	0.435685	0.250376
14	20819064	RNASE1	rs56216219	0.00237112	0.000162611	0.000162611	0.0304233	0.0448895	0.0458647
14	20888685	RNASE3	rs116570469	0.0628447	9.2333e-05	9.2333e-05	0.0635762	0	0.00075188
14	22520605	MRPL52	rs74038932	0.0515346	9.14938e-05	9.14938e-05	0.0529101	0	0.00075188
14	22875639	LRP10	rs35043211	0.0335734	8.87665e-05	8.87665e-05	0.0357143	0	0
14	23563337	AP1G2	rs115840637	0.214057	9.83882e-05	9.83882e-05	0.195106	0	0
14	24142769	PSME2	rs3742500	0.0628022	0.174017	0.101582	0.404412	0.640582	0.271493
14	24233024	GMPR2	rs17102191	0.405265	0.000106697	0.000106697	0.335317	0	0
14	24269849	PSME1	rs2295313	0.195679	0.103743	0.252871	0.131614	0.310083	0.581955
14	24632954	GZMB	rs8192917	0.0708441	0.0155604	0.0192516	0.439153	0.2787	0.237594
14	30844795	COCH	rs10872845	0.0524322	0.0986839	0.116509	0.396164	0.549101	0.229323
14	31339306	DTD2	rs2182255	0.0359403	0.00115029	0.00115029	0.0390212	0	0.00150376
14	31935588	ARHGAP5	rs17098315	0.229778	9.90355e-05	9.90355e-05	0.207672	0	0
14	35047007	FAM177A1	rs799473	0.159013	0.0335134	0.0430557	0.466931	0.227901	0.170677
14	47269997	MDGA2	rs114482510	0.013288	8.3302e-05	8.3302e-05	0.015873	0	0
14	49572332	MGAT2	rs4898626	0.0417256	0.0364002	0.338421	0.121032	0.159059	0.527068
14	50944251	PYGL	rs77316189	0.113223	0.0553888	0.0249196	0.159392	0.00138122	0.0345865
14	52021048	NID2	rs2516600	0.00540425	0.00540425	0.0958492	0.356195	0.344146	0.569074
14	52787506	GNPNAT1	rs12435056	0.0539275	0.00699252	0.00681415	0.24537	0.410097	0.389307
14	55148538	LGALS3	rs78740533	0.129111	9.57325e-05	9.57325e-05	0.123677	0	0.00075188
14	60301188	PPM1A	rs7158024	0.306905	0.175687	0.105852	0.626984	0.152144	0.310526
14	64540209	MTHFD1	rs9285591	0.108818	0.000125718	0.000125718	0.10585	0	0
14	65077649	MAX	rs762810	0.010877	0.0102689	0.0991261	0.126323	0.143646	0.322556
14	65330128	FUT8	rs2127870	0.144548	0.0619841	0.0426144	0.491402	0.187155	0.271429
14	67695933	VTI1B	rs75034505	0.175722	0.0069184	0.00484786	0.169312	0	0.00451128
14	69339614	GALNT16	rs148952336	0.00930536	8.04527e-05	8.04527e-05	0.0119048	0	0
14	69888141	SMOC1	rs1958078	0.419986	0.314215	0.140306	0.531085	0.00552486	0.174436
14	74006276	ENTPD5	rs111463425	0.00436143	0.0425198	0.00436143	0.0836791	0.177622	0.0751138
14	75928934	TGFB3	rs74725210	0.108606	0.0141307	0.00914964	0.121693	0.00207182	0.0105422
14	77326864	GSTZ1	rs7975	0.00887918	0.0555106	0.00824447	0.295635	0.470994	0.319549
14	85343567	FLRT2	rs17796783	0.0209949	0.0292641	0.0755347	0.168651	0.121547	0.310526
14	92085728	ATXN3	rs1072957	0.00827478	0.00831341	0.101845	0.423942	0.44268	0.221053
14	92648180	LGMN	rs74074806	0.301737	0.0197814	0.0118406	0.277116	0	0.0105422
14	94221307	SERPINA10	rs1950651	0.0678298	0.328794	0.0893334	0.248344	0.605118	0.163158
14	94381078	SERPINA1	rs6647	0.488992	0.299855	0.154563	0.589286	0.0241713	0.191729
14	94456809	SERPINA11	rs1951019	0.0213712	0.0191078	0.153954	0.41457	0.377072	0.14812
14	94461516	SERPINA9	rs1467535	0.0359922	0.0294559	0.163423	0.435185	0.37621	0.14812
14	94509525	SERPINA12	rs78913970	0.0323594	0.0163816	0.0425002	0.103836	0.054558	0.012782
14	94567258	SERPINA4	rs5511	0.00150788	0.00150788	0.00452834	0.279101	0.265884	0.228571
14	94587512	SERPINA5	rs6113	0.366214	0.142038	0.268981	0.622354	0.289073	0.0909774
14	94667981	SERPINA3	rs137884891	0.00733088	7.82973e-05	7.82973e-05	0.00992063	0	0
14	95715725	TCL1A	rs728739	0.461791	0.0728931	0.0604917	0.606481	0.115331	0.17218
15	32709533	GREM1	rs58658771	0.00648285	0.408395	0.00648285	0.171296	0.61326	0.177444
15	40420538	IVD	rs11790	0.306459	0.164748	0.102882	0.681878	0.203729	0.363158
15	40426335	SRP14	rs10851395	0.486586	0.374361	0.200928	0.149402	0.785221	0.503008
15	40844979	SPINT1	rs12323939	0.133646	9.5053e-05	9.5053e-05	0.127646	0	0
15	41554978	TYRO3	rs9944249	0.281841	0.303112	0.13861	0.69246	0.164365	0.426316
15	42370540	CAPN3	rs116777709	0.087033	9.37508e-05	9.37508e-05	0.0859788	0	0.00075188
15	43707916	CKMT1A	rs74831743	0.0490464	0.0341104	0.121829	0.340696	0.259695	0.0984962
15	43914751	CASC4	rs182528379	0.332146	0.000552118	0.000552118	0.287582	0	0
15	45069347	SORD	rs10152499	0.797923	0.0796819	0.120597	0.614418	0.0593923	0.0075188
15	45093428	B2M	rs8024922	0.103542	0.0109123	0.0118885	0.222222	0.0697514	0.0556391
15	45325018	GATM	rs2668747	0.0523948	0.0481181	0.676864	0.144841	0.18163	0.731579
15	48337687	DUT	rs10851465	0.106684	0.0821557	0.397246	0.679894	0.571231	0.187218
15	49500833	FGF7	rs11070697	0.386117	0.043514	0.0389466	0.0965608	0.522099	0.470677
15	50434187	USP8	rs11070775	0.0345722	0.0792037	0.116264	0.0568783	0.00483425	0.190512
15	51681241	SCG3	rs897581	0.0448391	0.14061	0.0867061	0.121032	0.0117403	0.232331
15	60397796	ANXA2	rs12904906	0.00406364	0.0170746	0.00385811	0.154305	0.086351	0.139183
15	64159060	PPIB	rs28720187	0.0125871	1.51344e-05	1.51344e-05	0.015873	0.0435083	0.043609
15	65411287	IGDCC4	rs34355056	0.0418801	0.105041	0.0284042	0.227513	0.0421271	0.160902
15	69269179	GLCE	rs3865014	0.196607	0.0208165	0.0228119	0.546296	0.255525	0.22406
15	72209649	PKM2	rs8192408	0.119358	9.44288e-05	9.44288e-05	0.115079	0	0
15	73296707	NEO1	rs10152734	0.0253969	8.60072e-05	8.60072e-05	0.0277778	0	0
15	74318059	ISLR2	rs2899825	0.0662846	0.0519334	0.274655	0.159392	0.227901	0.553383
15	74410553	SEMA7A	rs28362926	0.10233	9.45132e-05	9.45132e-05	0.0998677	0	0.00075188
15	74788531	CSK	rs2168519	0.0463594	0.0189649	0.0311415	0.496693	0.379144	0.303008
15	75609934	SNUPN	rs116793386	0.0106274	8.02921e-05	8.02921e-05	0.0132275	0	0
15	77569325	LINGO1	rs60322323	0.330165	0.00423222	0.00351778	0.286376	0	0.00300752
15	78293556	DNAJA4	rs2280366	0.0288565	0.0833315	0.0217635	0.49537	0.264869	0.433083
15	78936890	CTSH	rs111495139	0.0902354	0.0447009	0.0281052	0.237434	0.0538674	0.104072
15	79906907	MTHFS	rs8030396	0.108822	0.381253	0.0772074	0.421296	0.015884	0.299248
15	80158117	FAH	rs34749737	0.0301564	8.98782e-05	8.98782e-05	0.0324074	0	0
15	80963120	MESDC2	rs117935981	0.0174097	0.0835459	0.0130961	0.098545	0.000690608	0.0706767
15	81305928	IL16	rs11556218	0.0382298	0.0240541	0.0698634	0.239418	0.16989	0.0706767
15	81323768	STARD5	rs4277306	0.261118	0.000101264	0.000101264	0.232143	0	0.00075188
15	82871632	HOMER2	rs73446939	0.0712573	9.202e-05	9.202e-05	0.0714286	0	0
15	84704985	NMB	rs12912342	0.0216638	0.0180285	0.104124	0.116	0.147427	0.324284
15	88011647	NTRK3	rs4989257	0.234248	0.170831	0.0783757	0.368386	0.015884	0.127068
15	88912537	MFGE8	rs34239095	0.0213201	0.0158796	0.060487	0.107804	0.144537	0.266165
15	90953012	UNC45A	rs8041035	0.0892912	0.0115725	0.0100829	0.149007	0.0227901	0.0338346
15	93069552	RGMA	rs56041406	0.010938	0.36673	0.010938	0.417328	0.051105	0.403008
15	98634366	IGF1R	rs7176647	0.301682	0.13597	0.089516	0.115079	0.55325	0.399849
16	11964026	TNFRSF17	rs12927256	0.0265742	0.0200036	0.086784	0.220805	0.172917	0.0559758
16	1209746	TPSAB1	rs8049748	0.133526	0.0668977	0.0429027	0.393519	0.117403	0.198496
16	1324817	UBE2I	rs8063	0.482893	0.406919	0.195346	0.658069	0.0414365	0.280451
16	1390666	GNPTG	rs77660674	0.0553345	0.00118548	0.00118548	0.0575397	0	0.00150376
16	161106	HBZ	rs2541645	0.0399316	0.00385409	0.00385409	0.183201	0.311895	0.299248
16	1792453	IGFALS	rs34680334	0.268129	0.00260141	0.00250587	0.239418	0	0.00225564
16	1826618	HAGH	rs116869551	0.0878958	0.00910896	0.00986145	0.0152722	0.112881	0.130665
16	1836127	FAHD1	rs73490123	0.183609	0.00289433	0.00289433	0.176587	0.00414365	0.00225564
16	2018570	NPW	rs112724384	0.0401232	0.0925537	0.150341	0.0592543	0.00277008	0.223228
16	21026388	NPIPB3	rs9924585	0.00263364	0.00263364	0.0206286	0.179894	0.189917	0.271429
16	2218244	PGP	rs145901142	0.0376885	8.92996e-05	8.92996e-05	0.0396825	0	0
16	23839430	PRKCB	rs6497687	0.000634313	0.000634313	0.00179726	0.280423	0.288674	0.253383
16	2720156	PRSS27	rs111761656	0.0315226	8.8466e-05	8.8466e-05	0.0337302	0	0
16	2858702	PRSS22	rs8046218	0.0208059	0.0359496	0.0478402	0.410053	0.498619	0.29744
16	29779543	ZG16	rs235636	0.7407	0.0775743	0.127309	0.585979	0.0573204	0.00300752
16	30123335	MAPK3	rs28529403	0.193936	0.0731033	0.123755	0.177249	0.400556	0.560698
16	30166044	DCTPP1	rs548285173	0.00605239	7.92466e-05	7.92466e-05	0.00863214	0	0
16	399554	NME4	rs2071914	0.00560893	0.0368081	0.00585858	0.119048	0.213001	0.105263
16	406416	DECR2	rs3743890	0.1719	0.026792	0.0313834	0.214286	0.470263	0.521805
16	4099130	NMRAL1	rs441906	0.163632	9.72041e-05	9.72041e-05	0.153439	0	0.00075188
16	4206539	SRL	rs114107844	0.181733	9.08706e-05	9.08706e-05	0.168651	0	0.000754148
16	4772703	HMOX2	rs570913398	0.0257444	0.00014698	0.00014698	0.0282885	0	0
16	48968092	CBLN1	rs12597905	0.0316061	0.0368094	0.224847	0.423942	0.477901	0.143609
16	5025632	NAGPA	rs7188856	0.0808009	0.0460105	0.123871	0.0846561	0.174033	0.34812
16	55483729	MMP2	rs572379748	0.00667556	7.81123e-05	7.81123e-05	0.00925926	0	0.00075188
16	55834960	CES1	rs116200666	0.0711264	0.0335509	0.0191825	0.129139	0.0117403	0.0390977
16	57349167	CCL22	rs113482240	0.0830417	0.106784	0.0347146	0.175265	0	0.0721805
16	57412095	CCL17	rs223827	0.112337	0.0458259	0.0786985	0.30754	0.486878	0.615789
16	629928	WFIKKN1	rs147778908	0.0370006	9.00387e-05	9.00387e-05	0.0390212	0	0.00075188
16	66740267	NAE1	rs80241367	0.0518414	0.00118048	0.00118048	0.0542328	0	0.00150376
16	67483276	AGRP	rs34123523	0.288838	0.0565863	0.0336788	0.305556	0.00552486	0.0368421
16	67990947	DPEP2	rs10500542	0.206824	0.0188894	0.0109645	0.204365	0.000690608	0.0105263
16	68571842	CDH3	rs72785106	0.00971878	0.000990173	0.000990173	0.0132275	0.000690608	0.00150376
16	68828262	CDH1	rs33964119	0.00189408	0.00199089	0.00450458	0.0555556	0.0649171	0.0383459
16	69154945	VPS4A	rs147974704	0.0641655	8.87151e-05	8.87151e-05	0.0648148	0	0
16	69680054	NQO1	rs112668868	0.0285259	0.150484	0.0240625	0.166005	0.441298	0.205572
16	70210481	AARS	rs3972075	0.424696	0.00278636	0.00269082	0.349868	0	0.00225564
16	70410541	DDX19A	rs79724048	0.463905	0.00613446	0.00475513	0.376984	0	0.0037594
16	70529368	DDX19B	rs11075766	0.00288756	0.00646036	0.0038185	0.0634921	0.0428177	0.0781955
16	71349273	CALB2	rs139760260	0.438318	0.000107578	0.000107578	0.356954	0	0.00075188
16	71798451	CHST4	rs187780743	0.013288	8.3302e-05	8.3302e-05	0.015873	0	0
16	71954154	IST1	rs28450081	0.153537	9.58951e-05	9.58951e-05	0.144841	0	0
16	72054562	HP	rs5471	0.146607	9.56043e-05	9.56043e-05	0.138889	0	0
16	72107463	TXNL4B	rs28557204	0.164412	9.81273e-05	9.81273e-05	0.154101	0	0
16	73222	MPG	rs2541636	0.727579	0.133552	0.213339	0.63955	0.118094	0.0173193
16	75208969	CTRB2	rs9928842	0.0090941	0.0142927	0.172571	0.00925926	0.00138122	0.174699
16	75222353	CTRB1	rs8057145	0.00909135	0.0142899	0.172257	0.00925926	0.00138122	0.174436
16	75572489	GABARAPL2	rs3743605	0.197138	0.677572	0.313805	0.257275	0.743094	0.0766917
16	81949754	PLCG2	rs146939837	0.011292	8.20568e-05	8.20568e-05	0.0138889	0	0
16	84175372	COTL1	rs147692795	0.0349431	8.89534e-05	8.89534e-05	0.037037	0	0
16	84294888	WFDC1	rs400345	0.0312889	0.0863931	0.0498759	0.255952	0.413555	0.175188
16	86527339	MTHFSD	rs9926723	0.0322441	0.0237244	0.0860975	0.528439	0.460635	0.288722
16	8836434	PMM2	rs28850393	0.0133883	0.00883914	0.00584771	0.202381	0.29489	0.256391
16	88651309	MVD	rs80090542	0.028115	8.79e-05	8.79e-05	0.0304233	0	0
16	88811768	APRT	rs8191470	0.104829	9.25688e-05	9.25688e-05	0.102122	0	0
16	89634473	DPEP1	rs2460448	0.00154935	0.00154935	0.00282489	0.440577	0.458057	0.491554
17	10146945	RCVRN	rs115741468	0.0289464	0.000897839	0.000897839	0.0336323	0	0
17	14347159	HS3ST3B1	rs7222164	0.0522331	9.07143e-05	9.07143e-05	0.0535714	0	0
17	1446209	CRK	rs77143092	0.0480551	9.03617e-05	9.03617e-05	0.0496032	0	0
17	1638896	SCARF1	rs2272011	0.0948049	0.254621	0.0667253	0.507275	0.120856	0.38797
17	17305389	NT5M	rs7226045	0.293842	0.16133	0.0730151	0.369811	0	0.0900783
17	1734164	SERPINF2	rs8065251	0.0081743	0.00217116	0.00217116	0.24537	0.184392	0.197289
17	1762130	SERPINF1	rs58697961	0.222075	0.146797	0.0836148	0.111772	0.506916	0.330572
17	18365785	SHMT1	rs652093	0.0905437	0.0406712	0.0281396	0.213624	0.45582	0.375566
17	18855325	PRPSAP2	rs78002142	0.0604952	0.0914008	0.0285315	0.14881	0.00276243	0.0691729
17	19384961	MFAP4	rs2240099	0.233972	0.0822355	0.198631	0.368386	0.129834	0.0075188
17	19757802	ALDH3A1	rs78584109	0.00849361	0.0100655	0.0704538	0.0628307	0.0801105	0
17	27627330	LGALS9	rs4794970	0.000427429	0.000427429	0.00138247	0.240741	0.246547	0.216541
17	28577039	ALDOC	rs114660544	0.0383761	8.93811e-05	8.93811e-05	0.0403439	0	0
17	28655336	SDF2	rs34038517	0.00667627	7.74021e-05	7.74021e-05	0.00925926	0	0
17	34221498	CCL11	rs10491110	0.108215	0.0279268	0.0393323	0.301587	0.135359	0.0864662
17	34320725	CCL8	rs3138037	0.0953401	0.0853611	0.0417787	0.0575397	0.28384	0.16015
17	34342668	CCL7	rs11654149	0.0565496	0.0665872	0.0297148	0.0978836	0.29558	0.178947
17	35880776	CCL5	rs2107538	0.075462	0.0447813	0.115563	0.467593	0.344613	0.178464
17	35980444	CCL16	rs143283905	0.127605	9.47916e-05	9.47916e-05	0.122354	0	0
17	35984351	CCL14	rs16971802	0.079197	0.0837515	0.0293329	0.152778	0	0.0556391
17	35986879	CCL23	rs9892586	0	0	0	0.0694444	0.0614641	0.0639098
17	36064257	CCL18	rs2015086	0.273658	0.0282425	0.0253825	0.450397	0.103591	0.130827
17	3665960	TAX1BP3	rs10438733	0.559568	0.0110369	0.00927002	0.44246	0.00345304	0.00902256
17	39195150	PNMT	rs2240083	0.00123742	0.013998	0.00123742	0.255291	0.329876	0.248869
17	40443470	IGFBP4	rs7207151	0.481756	0.00621833	0.00482992	0.388079	0	0.00378215
17	4153117	CYB5D2	rs28714181	0.169896	9.65742e-05	9.65742e-05	0.15873	0	0
17	41858959	NT5C3L	rs9905601	0.0401241	0.0147801	0.0111582	0.232143	0.107044	0.137594
17	41966789	CNP	rs4432296	0.314218	0.105212	0.0757856	0.606764	0.1639	0.264662
17	42382057	STAT3	rs7211777	0.549382	0.0302838	0.0316233	0.115079	0.598066	0.629323
17	42779296	AOC2	rs61754310	0.00930536	8.04527e-05	8.04527e-05	0.0119048	0	0
17	43777704	DUSP3	rs7225685	0.209449	0.0548869	0.0850174	0.377646	0.134669	0.0609023
17	43984014	PYY	rs111390042	0.0977493	0.0015053	0.0015053	0.105159	0.00483425	0.0037594
17	44360314	GRN	rs708384	0.331199	0.0166597	0.0168993	0.228836	0.61964	0.640813
17	44947872	C1QL1	rs9914422	0.41844	0.0220264	0.0214288	0.131614	0.577348	0.55188
17	45161993	HEXIM1	rs142276168	0.0226902	8.67558e-05	8.67558e-05	0.0251323	0	0
17	4735189	CXCL16	rs1876444	0.104736	0.0166235	0.0148857	0.634921	0.388122	0.422556
17	4789440	GLTPD2	rs11868705	0.165977	9.64122e-05	9.64122e-05	0.155423	0	0
17	48824406	CALCOCO2	rs688945	0.0106346	0.3315	0.0106346	0.569444	0.171508	0.555639
17	49210903	GNGT2	rs2233367	0.0783957	9.41378e-05	9.41378e-05	0.0780423	0	0
17	4935854	ENO3	rs2243102	0.0769112	0.108569	0.326556	0.214286	0.119475	0.557895
17	4937573	GP1BA	rs1060431	0.11391	0.0203844	0.0171151	0.255291	0.0649171	0.0887218
17	50000865	ACSF2	rs73989058	0.016631	8.48652e-05	8.48652e-05	0.0191799	0	0
17	50214767	LRRC59	rs61754902	0.00135834	0.0214186	0.00135834	0.0251323	0	0.0225564
17	50468741	CHAD	rs35417848	0.0818739	0.00236266	0.00226685	0.0833333	0	0.00225904
17	50548567	SPATA20	rs8076632	0.405418	0.402372	0.185271	0.675926	0.0759669	0.344361
17	50839972	WFIKKN2	rs9675120	0.260805	0.120298	0.245083	0.171958	0.413555	0.663158
17	51153819	NME2	rs7207370	0.0319862	0.00169797	0.00169797	0.513889	0.390041	0.383459
17	51828640	CA10	rs16950591	0.0010453	0.0632436	0.0010453	0.147487	0.297372	0.149624
17	54907116	TOM1L1	rs12936080	0.00299724	0.0966492	0.00299724	0.0224719	0.141655	0.019697
17	56750780	NOG	rs73321358	0.248533	0.0025976	0.00252331	0.224448	0	0.00230415
17	58091352	DYNLL2	rs12950704	0.531779	0.377962	0.203677	0.724503	0.083795	0.321267
17	58234071	LPO	rs11654568	0.0373735	0.0808427	0.0251765	0.282051	0.0919944	0.21267
17	58280457	MPO	rs7208693	0.0359459	0.0153743	0.0272768	0.184524	0.111342	0.0661654
17	62689654	MRC2	rs2429387	0.6569	0.0552036	0.0732615	0.554894	0.0566298	0.0195489
17	63496400	ACE	rs4362	0.00487306	0.00487306	0.0586733	0.378307	0.392265	0.557143
17	63589724	TACO1	rs73333812	0.0655821	9.16686e-05	9.16686e-05	0.0661376	0	0
17	63611890	MAP3K3	rs73333839	0.0783974	9.24311e-05	9.24311e-05	0.0780423	0	0
17	64005326	ICAM2	rs5503	0.043895	8.99732e-05	8.99732e-05	0.0456349	0	0
17	64058300	ERN1	rs79103511	0.0578316	9.11413e-05	9.11413e-05	0.0588624	0	0
17	66222426	APOH	rs118140520	0.0127562	0.00174681	0.00174681	0.00992063	0.031768	0.0360902
17	66466351	PRKCA	rs8074329	0.278118	0.00133774	0.00133774	0.246032	0	0.00150376
17	68567233	FAM20A	rs9893752	0.141453	9.62666e-05	9.62666e-05	0.134437	0	0.00075188
17	7110305	ASGR1	rs114099474	0.0613462	9.22313e-05	9.22313e-05	0.0621693	0	0.00075188
17	7220519	ACADVL	rs28934585	0.135919	9.77889e-05	9.77889e-05	0.12963	0	0.000753012
17	7307415	EIF5A	rs9906690	0.107482	9.38903e-05	9.38903e-05	0.104497	0	0
17	7404631	NLGN2	rs114576150	0.0338422	0.11413	0.0229833	0.149064	0.00417246	0.0989426
17	74463637	CD300C	rs62087200	0.0771942	0.0179513	0.0141007	0.164683	0.0338398	0.0533835
17	74473827	CD300A	rs2272111	0.517342	0.000690866	0.000690866	0.703042	0.201657	0.202256
17	7489251	TNFSF12	rs2871327	0.211061	0.184417	0.0900721	0.47752	0.0808011	0.240964
17	75131751	NT5C	rs11868451	0.0691253	9.18909e-05	9.18909e-05	0.0694444	0	0
17	75183414	SUMO2	rs3940906	0.0620044	0.00319712	0.00319712	0.0846561	0.0110497	0.00827068
17	7566010	CD68	rs4542712	0.00205463	0.000380571	0.000380571	0.186508	0.156768	0.160392
17	75997559	WBP2	rs12945400	0.0238509	0.0433779	0.0137556	0.0866402	0.00829876	0.0496241
17	7626584	SAT2	rs13894	0.00167696	0.00609539	0.00167696	0.0767196	0.0455801	0.0691729
17	76364895	SPHK1	rs35930176	0.0878922	0.018665	0.0237938	0.281746	0.130525	0.0962406
17	7649591	ATP1B2	rs1641514	0.00110738	0.00110738	0.102308	0.32672	0.324343	0.134586
17	7657424	SHBG	rs1050540	0.00789528	0.174864	0.00789528	0.317881	0.0857538	0.331579
17	78980015	LGALS3BP	rs111699100	0.0137322	0.000806703	0.000806703	0.0171958	0.00138122	0
17	79084221	ENGASE	rs12939800	0.00141182	0.00301736	0.00141182	0.0674603	0.04426	0.0593985
17	80100944	GAA	rs28670699	0.0159849	8.46008e-05	8.46008e-05	0.018543	0	0
17	80519473	NPTX1	rs114306984	0.0186452	8.55959e-05	8.55959e-05	0.021164	0	0
17	80877484	C17orf89	rs117216288	0.00378609	0.00543145	0.0627062	0.00396825	0.000690608	0.0685241
17	81965842	NOTUM	rs4239275	0.0610903	0.170774	0.0985521	0.43254	0.213001	0.570677
17	82046174	DCXR	rs12936536	0.523017	0.116342	0.0868262	0.592593	0.0690608	0.145113
17	82097330	FASN	rs62078747	0.0372606	0.30656	0.0332795	0.519841	0.132597	0.471429
17	82324690	SECTM1	rs113432525	0.0691253	9.18909e-05	9.18909e-05	0.0694444	0	0
17	82523039	SLC16A3	rs61737550	0.0253939	8.62496e-05	8.62496e-05	0.0277778	0	0
17	9180158	NTN1	rs9914855	0.029883	0.107535	0.0418192	0.312831	0.146409	0.388722
17	9396665	STX8	rs113933026	0.132102	0.00015771	0.00015771	0.126687	0	0
18	10519193	NAPG	rs76842305	0.154131	0.0207719	0.0403506	0.181217	0.0241713	0.00150376
18	27118770	CHST9	rs11660451	0.0107821	0.0786112	0.0100626	0.295635	0.503453	0.320301
18	31103573	DSC2	rs11873226	0.109696	9.57285e-05	9.57285e-05	0.106481	0	0
18	31498553	DSG2	rs9945420	0.0567321	0.0214092	0.016001	0.54828	0.350829	0.404511
18	31526603	DSC1	rs138616716	0.0152902	8.29822e-05	8.29822e-05	0.0178571	0	0
18	31636351	B4GALT6	rs113222817	0.0060255	0.014751	0.0168793	0.0112434	0	0.0338346
18	35110792	MAPRE2	rs1443641	0.167581	0.0574038	0.0924701	0.125	0.320885	0.451128
18	45840691	SIGLEC15	rs9948715	0.268129	0.00260141	0.00250587	0.239418	0	0.00225564
18	47162083	HDHD2	rs76922914	0.0118228	0.0256118	0.00826555	0.0350529	0.105663	0.0541353
18	480288	COLEC12	rs113814041	0.0863113	9.28562e-05	9.28562e-05	0.0853175	0	0
18	63614907	SERPINB13	rs7242836	0.242964	0.00712789	0.00505938	0.223545	0	0.00451128
18	63987229	SERPINB8	rs3826616	0.0580465	0.00180733	0.00180733	0.368874	0.542127	0.536842
18	74580211	CNDP1	rs78491213	0.0322057	8.85691e-05	8.85691e-05	0.0343915	0	0
18	9344300	TWSG1	rs76883050	0.151993	9.58305e-05	9.58305e-05	0.143519	0	0
19	10263128	ILF3	rs145884619	0.0124092	0.000795468	0.000795468	0.015873	0.00138122	0
19	10281944	ICAM5	rs281434	0.0760105	0.155739	0.162359	0.327381	0.525659	0.149624
19	10285007	ICAM1	rs5498	0.156346	0.0650186	0.120425	0.126984	0.303177	0.466165
19	10291455	ICAM5	rs901886	0.274129	0.096439	0.164892	0.0925926	0.337707	0.521805
19	10291703	ICAM4	rs143556346	0.016631	8.48652e-05	8.48652e-05	0.0191799	0	0
19	10478178	CDKN2D	rs149938792	0	0	0	0.00132275	0	0
19	1077948	HMHA1	rs75236288	0.0494457	9.04828e-05	9.04828e-05	0.0509259	0	0
19	11528812	CNN1	rs6511736	0.871775	0.087346	0.104844	0.71627	0.11395	0.0601504
19	11569782	PRKCSH	rs114021354	0.057219	0.000989198	0.000989198	0.0594059	0.00145138	0.000772798
19	11593815	ACP5	rs11667775	0.0395294	0.0649518	0.0245294	0.348344	0.150069	0.266566
19	12430157	ASNA1	rs28559848	0.117143	0.0404284	0.0296225	0.381614	0.135546	0.191729
19	12897705	GCDH	rs114759170	0.017971	8.48172e-05	8.48172e-05	0.0205026	0	0.00075188
19	1291903	EFNA2	rs78683401	0.105667	0.00628242	0.00906556	0.113095	0.00690608	0.00150376
19	14042481	IL27RA	rs35026308	0.202896	0.032182	0.0266292	0.0185923	0.253453	0.206325
19	14074289	PKN1	rs145386618	0.00996514	7.97677e-05	7.97677e-05	0.0125661	0	0
19	14396277	ADGRE2	rs112824469	0.148143	9.5669e-05	9.5669e-05	0.140212	0	0
19	14401444	CD97	rs61733714	0.0528338	0.0022855	0.00218997	0.0562169	0	0.00225564
19	15174125	NOTCH3	rs78501403	0.011292	8.20568e-05	8.20568e-05	0.0138889	0	0
19	15475900	PGLYRP2	rs28404490	0.155858	9.5992e-05	9.5992e-05	0.146825	0	0
19	16092494	TPM4	rs73517714	0.051443	0.0363195	0.0147339	0.0865772	0	0.0240602
19	16992531	PLVAP	rs8112024	0.01508	0.0658404	0.0126754	0.145503	0.315608	0.174436
19	17521040	PGLS	rs142347330	0.0159609	8.45917e-05	8.45917e-05	0.0185185	0	0
19	17549491	COLGALT1	rs11666267	0.00882822	0.00861868	0.0891545	0.331349	0.351314	0.55188
19	18077089	IL12RB1	rs373654	0.0620289	0.0216756	0.0164379	0.187831	0.372238	0.320301
19	18388612	GDF15	rs1058587	0.0379701	0.00265655	0.00265655	0.144841	0.260359	0.25188
19	18624772	CRLF1	rs116032482	0.0117709	0.0184698	0.00598867	0.0324074	0	0.015083
19	18789177	COMP	rs115338183	0.0841467	9.27426e-05	9.27426e-05	0.0833333	0	0
19	19258626	HAPLN4	rs2074295	0.108029	0.0166209	0.0190428	0.470238	0.263485	0.229323
19	19558632	CILP2	rs8113006	0.0416148	0.10454	0.13809	0.0654762	0.00138313	0.219549
19	32582525	PDCD5	rs4499344	0.0979025	0.128396	0.529953	0.214286	0.121024	0.672932
19	33384004	RHPN2	rs73584372	0.110437	9.48941e-05	9.48941e-05	0.107143	0	0.00075188
19	34360442	GPI	rs8102449	0.146396	0.0906085	0.296969	0.474868	0.310773	0.0609023
19	35507460	DMKN	rs4254439	0.00332279	0.00332279	0.0439258	0.450397	0.439227	0.300452
19	35582026	HAMP	rs115123127	0.043895	8.99732e-05	8.99732e-05	0.0456349	0	0
19	35695635	HSPB6	rs114992130	0.124598	9.46602e-05	9.46602e-05	0.119709	0	0
19	35759745	IGFLR1	rs7254581	0.303891	0.0146168	0.0141558	0.395503	0.0614641	0.0736842
19	35859572	KIRREL2	rs34494265	0.0634623	9.15305e-05	9.15305e-05	0.0641534	0	0
19	36119495	TBCB	rs114198513	0.0957659	0.0051897	0.00381132	0.098545	0.000690608	0.0037594
19	3727772	PIAS4	rs78762423	0.309241	0.0904106	0.0456885	0.333113	0.00138504	0.0483384
19	38304255	SPINT2	rs2304176	0.0663273	0.172924	0.0469523	0.187169	0.517265	0.271429
19	38816463	ECH1	rs2229259	0.0657601	0.00345355	0.00345355	0.00793651	0.0877072	0.081203
19	38832329	LGALS4	rs144104035	0.0452797	9.01073e-05	9.01073e-05	0.0469577	0	0
19	39131545	PAK4	rs471217	0.095017	9.32962e-05	9.32962e-05	0.093254	0	0
19	39335491	GMFG	rs1801733	0.0557284	9.09862e-05	9.09862e-05	0.0568783	0	0
19	40364607	PLD3	rs7254808	0.0135515	0.00428976	0.00543404	0.0661376	0.035221	0.024812
19	40777460	MIA	rs2233159	0.0226669	0.0173523	0.073104	0.245283	0.199721	0.0827068
19	41201591	CEACAM4	rs10409681	0.0247204	8.72274e-05	8.72274e-05	0.0271164	0	0
19	41430829	B3GNT8	rs2569754	0.28158	0.136241	0.0878829	0.126984	0.558011	0.401504
19	42312744	PAFAH1B3	rs1685566	0.040442	8.96148e-05	8.96148e-05	0.042328	0	0
19	4236999	EBI3	rs4740	0.12108	0.0501732	0.0876249	0.625166	0.436376	0.303008
19	42588353	CEACAM8	rs10405410	0.462696	0.00946322	0.00668706	0.378307	0	0.00526316
19	43156081	PSG3	rs2024094	0.078668	0.287963	0.128443	0.242021	0.0227901	0.389728
19	43159007	PSG5	rs7258724	0.0878586	0.0283443	0.0218055	0.632275	0.390733	0.450226
19	43189101	PSG4	rs7259068	0.0502546	0.0801819	0.167028	0.154101	0.0752762	0.366717
19	43322051	CD177	rs79338083	0.00596161	0.0141156	0.00393785	0.0224868	0	0.012782
19	43496905	LYPD3	rs2682547	0.015656	0.0806047	0.0187807	0.366356	0.202909	0.409023
19	43665370	PLAUR	rs399145	0.147587	9.65282e-05	9.65282e-05	0.139735	0	0.00075188
19	44819487	BCAM	rs1135062	0.0883182	0.185058	0.0574469	0.439153	0.109807	0.317293
19	44908684	APOE	rs429358	0.0536758	0.0369115	0.0215789	0.258598	0.0955679	0.154887
19	44908783	APOE	rs769455	0.0220749	8.54858e-05	8.54858e-05	0.0245358	0	0
19	44919330	APOC1	rs12721054	0.159736	9.46539e-05	9.46539e-05	0.150132	0	0
19	45518061	VASP	rs10415373	0.0606421	9.21825e-05	9.21825e-05	0.0615079	0	0.00075188
19	45694163	QPCTL	rs2110574	0.0165575	0.0478473	0.0127406	0.33664	0.178867	0.292481
19	4575576	SEMA6B	rs75096801	0.125347	9.409e-05	9.409e-05	0.12037	0	0.00075188
19	46026905	PGLYRP1	rs10404018	0.188927	9.73571e-05	9.73571e-05	0.174603	0	0
19	4656939	MYDGF	rs79679694	0.0120747	0.010783	0.0844059	0.162252	0.139777	0.0318182
19	47488021	NAPA	rs114963766	0.067091	9.34585e-05	9.34585e-05	0.0675497	0	0
19	47766590	SEPW1	rs17206602	0.00847659	0.0378276	0.00726411	0.0396825	0.123619	0.0527108
19	48646976	CA11	rs76696627	0.0680569	0.00232379	0.00223802	0.0705645	0	0.00226586
19	48799029	BCAT2	rs4802505	0.0113571	0.0184412	0.212164	0.0112434	0.00138313	0.21009
19	48893667	NUCB1	rs9941450	0.242939	0.0834656	0.0566755	0.406746	0.0649171	0.135338
19	49014668	LHB	rs45581438	0.00306005	0.00434573	0.00636423	0.0681217	0.0531768	0.0924812
19	49118707	LIN7B	rs2232003	0.0133211	0.145018	0.0140593	0.219577	0.463398	0.197744
19	49306101	CGB2	rs139903001	0.0514987	0.00362058	0.00290317	0.0562169	0	0.00301205
19	49663393	IRF3	rs968457	0.0719675	9.21939e-05	9.21939e-05	0.0720899	0.000690608	0.00075188
19	49864229	PNKP	rs3739186	0.0356287	8.90432e-05	8.90432e-05	0.0376984	0	0
19	50324528	SHANK1	rs636567	0.139793	0.174081	0.0666666	0.330464	0.0276243	0.164662
19	50723904	CLEC11A	rs115707451	0.0159609	8.45917e-05	8.45917e-05	0.0185185	0	0
19	50981734	KLK7	rs1991819	0.0631207	0.0343728	0.075633	0.366225	0.486188	0.630075
19	51001159	KLK8	rs34542531	0.0092422	0.0192755	0.0057395	0.0343915	0.00207182	0.0195489
19	51006822	KLK10	rs2569478	0.663252	0.0675364	0.0769055	0.026455	0.500691	0.571536
19	51011618	KLK11	rs62115743	0.0106925	0.0214028	0.0719393	0.0132275	0	0.0917293
19	51036349	KLK13	rs3760744	0.05831	0.00337103	0.00337103	0.189382	0.345775	0.336349
19	51079628	KLK14	rs61998181	0.0213709	8.64132e-05	8.64132e-05	0.0238411	0	0
19	51125272	SIGLEC9	rs2075803	0.0809023	0.0063968	0.0063968	0.622354	0.428769	0.412782
19	51144513	SIGLEC7	rs114209391	0.0438942	9.08029e-05	9.08029e-05	0.0456349	0	0.00075188
19	51225221	CD33	rs12459419	0.141366	0.0513423	0.0930003	0.0496032	0.187155	0.313253
19	51312061	IGLON5	rs550046475	0.0529999	9.12946e-05	9.12946e-05	0.0543046	0	0
19	51499063	SIGLEC12	rs4801871	0.206242	0.307127	0.101093	0.0244709	0.451657	0.156391
19	51530488	SIGLEC6	rs2305772	0.00708615	0.0179216	0.0104023	0.450397	0.526243	0.406015
19	51627866	SIGLEC5	rs2278831	0.0077447	0.0220362	0.0111161	0.0938748	0.150552	0.0691729
19	52032864	ZNF175	rs73053909	0.0122721	0.0145417	0.0618684	0.476852	0.515235	0.321536
19	54217027	LILRB3	rs3745410	0.0966604	0.292573	0.0495266	0.00330688	0.330567	0.0556391
19	54244555	LILRA6	rs34810796	0.0868124	0.0744282	0.033044	0.183201	0.0138122	0.0729323
19	54255498	LILRB5	rs12975366	0.0344096	0.0414808	0.236541	0.156085	0.113573	0.448042
19	54277224	LILRB2	rs452717	0.134777	0.251843	0.327718	0.420635	0.662293	0.141353
19	54308728	LILRA5	rs78858433	0.0864324	9.14135e-05	9.14135e-05	0.0854305	0	0
19	54313139	LILRA5	rs56655552	0.0855878	9.13704e-05	9.13704e-05	0.0846561	0	0
19	54338210	LILRA4	rs7256494	0.0389341	0.0362526	0.0191058	0.464286	0.276243	0.364458
19	54573515	LILRA2	rs28384500	0.258602	0.112484	0.227392	0.571618	0.303073	0.108729
19	54632531	LILRB1	rs10427127	0.430843	0.0867574	0.0493351	0.411921	0.00345304	0.0466165
19	54850487	KIR2DL4	rs652188	0.0714249	0.148235	0.170921	0.189243	0.0593923	0.392481
19	549667	GZMM	rs59539774	0.0198954	0.012536	0.0569758	0.0767196	0.0462707	0.00075188
19	55025227	GP6	rs1613662	0.0893559	0.110543	0.0440169	0.256614	0.0338398	0.13609
19	55376727	TMEM190	rs4806666	0.490453	0.394945	0.205809	0.103175	0.740331	0.437594
19	5834201	FUT5	rs17271883	0.0413727	0.0339887	0.18838	0.342593	0.404006	0.681203
19	58353113	A1BG	rs893184	0.177849	0.0211753	0.0250563	0.292328	0.0752762	0.0518797
19	5844781	FUT3	rs28362459	0.0104023	0.01022	0.14208	0.328704	0.309392	0.101504
19	5923618	RANBP3	rs115164822	0.0705453	9.28258e-05	9.28258e-05	0.0707672	0	0.00075188
19	6686263	C3	rs11569534	0.0247204	8.72274e-05	8.72274e-05	0.0271164	0	0
19	6720088	C3	rs139727251	0.0139523	8.24634e-05	8.24634e-05	0.0165344	0.000691563	0.00075188
19	6751263	TRIP10	rs113120264	0.0119564	8.2505e-05	8.2505e-05	0.0145503	0	0
19	6802560	VAV1	rs8106212	0.0673262	0.0299712	0.0137045	0.0952381	0.000690608	0.0188253
19	691025	PRSS57	rs8108922	0.0885271	0.0637692	0.267454	0.142196	0.229972	0.540602
19	7202038	INSR	rs4273151	0.38553	0.133557	0.0898202	0.0205026	0.447368	0.303008
19	7668969	RETN	rs3219175	0.0232675	0.0308331	0.139158	0.132937	0.179558	0.00902256
19	7699550	FCER2	rs12980031	0.18863	0.0989262	0.0614179	0.454341	0.113194	0.215716
19	7732268	CLEC4G	rs4804790	0.00190335	0.00190335	0.0742213	0.00198413	0	0.0759398
19	7745362	CD209	rs11465381	0.130621	9.49225e-05	9.49225e-05	0.125	0	0
19	8057284	CCL25	rs138703523	0.0508909	8.44577e-05	8.44577e-05	0.0523179	0	0
19	834961	ARID3A	rs76481638	0.0325209	0.00114124	0.00114124	0.0357143	0	0.00150376
19	843454	PRTN3	rs7257699	0.338933	0.000103681	0.000103681	0.289683	0	0
19	850733	ELANE	rs10409474	0.010941	0.0116166	0.104458	0.290344	0.314227	0.115789
19	859368	CFD	rs71335276	0.0364692	0.199103	0.0295373	0.271164	0.0269337	0.218045
19	9949486	OLFM2	rs55929503	0.218911	0.0195897	0.0211909	0.077381	0.332182	0.364662
2	102000825	IL1R2	rs17026377	0.224785	9.97419e-05	9.97419e-05	0.203704	0	0.00075188
2	102159742	IL1R1	rs13019803	0.0833946	0.040026	0.0858791	0.306878	0.179558	0.0774436
2	102187575	IL1RL2	rs2241132	0.180833	0.0756193	0.139465	0.553571	0.325276	0.170181
2	102341256	IL1RL1	rs1420101	0.000876902	0.0218187	0.000876902	0.346667	0.45258	0.350531
2	102365184	IL18R1	rs6727306	0.107753	0.152041	0.0594274	0.102513	0.418396	0.217293
2	102445715	IL18RAP	rs6748390	0.0464684	0.15743	0.0710341	0.244048	0.0718232	0.346617
2	10551548	HPCAL1	rs115230117	0.0034476	7.04985e-05	7.04985e-05	0.00595238	0	0
2	105533220	NCK2	rs79757165	0.126098	9.73524e-05	9.73524e-05	0.121032	0	0.000753012
2	105745014	C2orf40	rs182505075	0.17758	0.0648208	0.119446	0.0506944	0.211348	0.361801
2	106209286	UXS1	rs13032985	0.0180234	0.0202664	0.139062	0.349206	0.38605	0.137594
2	10807926	PDIA6	rs116419031	0.129866	9.48899e-05	9.48899e-05	0.124339	0	0
2	108933855	EDAR	rs77015130	0.0183519	0.00496709	0.00654765	0.0489418	0.0186464	0.0105263
2	112793751	IL36G	rs577136723	0.00733088	7.82973e-05	7.82973e-05	0.00992063	0	0
2	113083453	IL1RN	rs6734238	0.0450591	0.348702	0.0394949	0.477513	0.0814917	0.421805
2	119380848	DBI	rs72833216	0.0331589	0.00942606	0.00785133	0.115741	0.226519	0.198795
2	120548864	INHBB	rs17050272	0.472872	0.00721727	0.00721727	0.0410053	0.462604	0.454135
2	127105970	BIN1	rs72959054	0.0874958	5.97229e-05	5.97229e-05	0.20172	0.0600829	0.0601504
2	127423170	PROC	rs200045749	0.0121735	0.000105491	0.000105491	0.015411	0	0
2	128307329	HS6ST1	rs840893	0.17699	9.68666e-05	9.68666e-05	0.164683	0	0
2	132704501	LYPD1	rs2709534	0.233876	0.0432778	0.0548567	0.0839947	0.335408	0.411278
2	135851076	LCT	rs4988235	0.021258	0.0287038	0.602352	0.0185185	0.00483425	0.478195
2	135945817	DARS	rs16832274	0.0860638	0.00740133	0.0102184	0.100529	0.00966851	0.00300752
2	143040088	KYNU	rs2008533	0.0118733	0.0330613	0.0092096	0.153439	0.277624	0.184211
2	151284394	TNFAIP6	rs6715393	0.268595	0.00291454	0.00291454	0.0899471	0.408022	0.403759
2	154140371	GALNT13	rs34086479	0.0213395	8.64056e-05	8.64056e-05	0.0238095	0	0
2	159844036	LY75	rs1469348	0.0232631	0.0282936	0.121375	0.516534	0.569751	0.298193
2	159985916	PLA2R1	rs55673610	0.138202	9.52481e-05	9.52481e-05	0.131614	0	0
2	162224922	FAP	rs10439290	0.317527	0.0875655	0.180824	0.415344	0.116022	0.0105263
2	162352383	GCA	rs17783344	0.00273458	0.00273458	0.162404	0.00529101	0.00345304	0.161898
2	1712998	PXDN	rs62116636	0.000244256	0.0133582	0.000244256	0.210317	0.281856	0.209023
2	174078957	OLA1	rs11675247	0.0360948	0.0786705	0.0943701	0.0833333	0.0186464	0.203759
2	17440159	VSNL1	rs7586761	0.00967045	4.43844e-05	4.43844e-05	0.0125348	0	0
2	178504189	FKBP7	rs3731754	0.0829344	0.1117	0.357755	0.537037	0.656077	0.181955
2	182814694	DNAJC10	rs288354	0.092141	0.134326	0.0537949	0.278439	0.612725	0.411278
2	182866669	FRZB	rs73042128	0.18888	0.0809827	0.0368465	0.238757	0	0.0458647
2	186766085	FAM171B	rs2012128	0.00598154	0.15436	0.00598154	0.558201	0.288674	0.569277
2	188960426	COL3A1	rs6720453	0.00667627	7.74021e-05	7.74021e-05	0.00925926	0	0
2	190319749	HIBCH	rs291466	0.0925641	0.257004	0.154303	0.422619	0.161602	0.599248
2	197607354	HSPE1	rs141767061	0.0237437	0.00754175	0.009988	0.332011	0.248619	0.215038
2	198910743	SATB2	rs6434989	0.250528	0.205592	0.105417	0.564153	0.115331	0.296992
2	20007858	MATN3	rs11694716	0.0562197	0.0950214	0.158276	0.212302	0.109116	0.423308
2	205706814	NRP2	rs142745184	0.0126218	8.29188e-05	8.29188e-05	0.0152116	0	0
2	206493395	ADAM23	rs562885130	0.0152617	0.000131988	0.000131988	0.0178808	0	0
2	208242909	IDH1	rs113593983	0.0146469	0.0507995	0.0107623	0.0833333	0.00759669	0.0587349
2	210013393	RPE	rs2887872	0.0413344	0.0289281	0.0174194	0.33245	0.518646	0.440512
2	21036457	APOB	rs12720853	0.0253983	8.73722e-05	8.73722e-05	0.0277778	0	0
2	210476631	LANCL1	rs73984630	0.372666	0.001394	0.001394	0.314153	0	0.00150376
2	215283749	FN1	rs78247016	0.158414	9.60983e-05	9.60983e-05	0.149007	0	0
2	221529008	EPHA4	rs2392936	0.135184	0.128547	0.064507	0.274471	0.635546	0.456391
2	224010157	SERPINE2	rs13412535	0.152897	0.0132547	0.0141802	0.0357143	0.209254	0.233083
2	227575661	AGFG1	rs11679534	0.150739	0.0807774	0.0513789	0.518121	0.19268	0.298326
2	229969959	DNER	rs6745417	0.250634	0.0292757	0.0342168	0.0284392	0.263122	0.311278
2	230779156	CAB39	rs11691634	0.370767	0.025828	0.0236127	0.44709	0.0614641	0.081203
2	232409765	ALPP	rs56080708	0.0335684	0.0871453	0.0231038	0.0535714	0.223757	0.0924812
2	233759924	UGT1A1	rs887829	0.129602	0.159469	0.0684312	0.487434	0.13605	0.315038
2	233764663	UGT1A6	rs4148325	0.128295	0.159841	0.0681382	0.486772	0.13605	0.315789
2	237335541	COL6A3	rs7561606	0.187248	0.0228893	0.0160443	0.205688	0.00621547	0.0203008
2	24040449	FKBP1B	rs72781692	0.00547257	0.00547257	0.107202	0.047619	0.0538674	0.206015
2	240467308	GPC1	rs35984995	0.0216547	0.0644261	0.0155098	0.130952	0.0207182	0.093985
2	240560869	DUSP28	rs114887011	0.105083	0.000139505	0.000139505	0.102394	0	0
2	24119662	TP53I3	rs1134516	0.0100689	0.0469553	0.0123946	0.125661	0.0484094	0.152632
2	241677590	DTYMK	rs111832204	0.189576	0.0270403	0.0536365	0.220238	0.0310773	0.00150376
2	27396182	GCKR	rs1083864	0.77815	0.369283	0.241976	0.101852	0.81958	0.588771
2	277003	ACP1	rs79716074	0.0144488	0.00898933	0.0208813	0.200397	0.246547	0.318045
2	31942472	DPY30	rs35178826	0.0286327	0.0807591	0.0211374	0.294974	0.107044	0.238346
2	3638411	COLEC11	rs11123567	0.977176	0.0394742	0.0300787	0.645503	0.00414365	0.0195489
2	36468301	CRIM1	rs75114103	0.0411316	8.96894e-05	8.96894e-05	0.0429894	0	0
2	36767296	VIT	rs11124542	0.0542646	0.00510657	0.00510657	0.556217	0.383287	0.398496
2	37352828	QPCT	rs2255991	0.0553141	0.252408	0.0938436	0.0833333	0.339779	0.0210526
2	42058435	PKDCC	rs2424	0.0437121	0.18292	0.074245	0.134259	0.00138122	0.230827
2	53823074	ERLEC1	rs2692523	0.0228404	0.00774781	0.0107553	0.0958995	0.154696	0.187218
2	54116377	ACYP2	rs2042143	0.0194036	0.0597659	0.0280333	0.39404	0.259669	0.461654
2	55840349	EFEMP1	rs4146921	0.380346	0.95972	0.248884	0.0403439	0.79489	0.210526
2	62392420	B3GNT2	rs6724169	0.00854625	0.291376	0.00854625	0.517196	0.152624	0.505263
2	63594529	MDH1	rs17028056	0.15122	9.43041e-05	9.43041e-05	0.142857	0	0
2	64404004	HSPC159	rs115238627	0.0179731	8.53659e-05	8.53659e-05	0.0205026	0	0
2	65081447	RAB1A	rs1541576	0.365745	0.242831	0.106393	0.457672	0	0.130075
2	68352799	CNRIP1	rs7578047	0.179903	0.0539514	0.0386246	0.334656	0.0621547	0.112782
2	68365364	PLEK	rs17035364	0.0449974	0.00922385	0.0120548	0.0972222	0.0310773	0.0180451
2	68769657	ARHGAP25	rs6757505	0.0575556	0.373194	0.0478894	0.101852	0.530471	0.149624
2	68866156	BMP10	rs2231345	0.0501418	9.0542e-05	9.0542e-05	0.0515873	0	0
2	68950137	GKN2	rs62133344	0.00699699	0.0150598	0.0282858	0.010582	0.000691563	0.0451128
2	69742001	ANXA4	rs13429773	0.0447373	0.0245002	0.0960612	0.133952	0.0718232	0
2	70277267	PCYOX1	rs34041544	0.0741058	9.07493e-05	9.07493e-05	0.0740741	0	0
2	71065392	NAGK	rs11680831	0.149901	0.273191	0.392502	0.322751	0.116713	0.670677
2	71110073	MCEE	rs115175255	0.0488244	0.0087289	0.0151305	0.0687831	0.0124309	0.00225564
2	73863376	STAMBP	rs75034302	0.0950155	9.34298e-05	9.34298e-05	0.093254	0.000690608	0.00075188
2	74570245	LOXL3	rs80122495	0.241584	0.00257001	0.00247521	0.218915	0.000690608	0.00225564
2	74692218	HTRA2	rs7596925	0.446871	0.00010868	0.00010868	0.362434	0	0
2	74889400	HK2	rs2229629	0.726994	0.133991	0.221349	0.633598	0.11395	0.0120301
2	79020664	REG3G	rs77167115	0.127605	9.47916e-05	9.47916e-05	0.122354	0	0
2	79096762	REG1B	rs11126696	0.0529934	0.00651236	0.00643531	0.538822	0.366158	0.385542
2	79162348	REG3A	rs3754810	0.00112291	0.00025463	0.00025463	0.0747354	0.0607735	0.0586466
2	80578369	LRRTM1	rs62150757	0.277358	0.0396887	0.0559173	0.339947	0.0635359	0.0255639
2	85613176	CAPG	rs112359600	0.0106274	8.02921e-05	8.02921e-05	0.0132275	0	0
2	85666618	SFTPB	rs1130866	0.29542	0.28303	0.137772	0.193122	0.721992	0.456391
2	85707376	GNLY	rs12151621	0.375422	0.264201	0.137117	0.574735	0.0573204	0.23609
2	86579233	VPS24	rs10209325	0.0795448	0.0809859	0.0398485	0.551656	0.272476	0.409639
2	86790866	CD8A	rs36227194	0.00774236	0.0685999	0.00699891	0.0760582	0	0.062406
2	88123991	FABP1	rs1545223	0.0451766	0.0282306	0.0781016	0.13955	0.210927	0.354135
2	88715646	RPIA	rs6742845	0.160721	0.0514975	0.0259278	0.19709	0.00207182	0.0315789
2	96705796	LMAN2L	rs59657357	0.0821031	9.26333e-05	9.26333e-05	0.081457	0	0
2	99083814	MGAT4A	rs114366944	0.016631	8.48652e-05	8.48652e-05	0.0191799	0	0
20	1443422	NSFL1C	rs146633910	0.0287955	8.80206e-05	8.80206e-05	0.0310847	0	0
20	14701217	FLRT3	rs1932951	0.0106357	0.139522	0.0104914	0.304894	0.577348	0.32406
20	1561106	SIRPB1	rs6074813	0.0285493	0.0309136	0.336552	0.279101	0.244813	0.669925
20	1635560	SIRPG	rs6043409	0.00286532	0.00286532	0.0770732	0.168651	0.162983	0.336842
20	17144534	DSTN	rs60508582	0.0106287	8.15693e-05	8.15693e-05	0.0132275	0	0
20	18577827	DTD1	rs6035082	0.0177779	0.0223754	0.0782698	0.332672	0.285221	0.505263
20	1913689	SIRPA	rs6075340	0.0511258	0.183303	0.0398233	0.29828	0.639696	0.371429
20	23084485	CD93	rs34513402	0.00667556	7.81123e-05	7.81123e-05	0.00925926	0	0.00075188
20	23632100	CST3	rs911119	0.110828	0.090425	0.04782	0.398148	0.120166	0.232331
20	23709830	CST4	rs7263473	0.295525	0.0849619	0.0597385	0.434524	0.0600829	0.126316
20	23748863	CST2	rs4422222	0.0435895	0.026177	0.0682207	0.11984	0.188536	0.315512
20	23750952	CST1	rs113896553	0.0770674	0.265576	0.058748	0.261905	0.673343	0.35188
20	23871494	CST5	rs6049197	0.139056	0.082153	0.218592	0.60119	0.43163	0.189474
20	24989028	CST7	rs79186907	0.0342558	8.82927e-05	8.82927e-05	0.0363757	0	0.00075188
20	25213279	ENTPD6	rs34007133	0.138202	9.52481e-05	9.52481e-05	0.131614	0	0
20	3069244	OXT	rs877172	0.0195016	0.0367125	0.0401709	0.435185	0.529696	0.334586
20	3213196	ITPA	rs1127354	0.0245809	0.0650059	0.0170157	0.037037	0.165055	0.0654135
20	32219541	POFUT1	rs6057539	0.281749	0.000126739	0.000126739	0.247945	0	0
20	33166430	BPIFA2	rs6059134	0.191194	0.0172794	0.0196017	0.282407	0.0600829	0.0428571
20	33216565	BPIFB1	rs6119344	0.462247	0.00145102	0.00145102	0.373016	0	0.00150376
20	33737464	SNTA1	rs111331389	0.0945523	0.146213	0.0423506	0.00595238	0.229282	0.0669173
20	33950585	ASIP	rs62211989	0.00239926	0.00287296	0.0321365	0.00264901	0.00069541	0.0371212
20	34700742	DYNLRB1	rs6058107	0.00119959	0.0482294	0.00119959	0.164021	0.297372	0.166917
20	34900968	GSS	rs6120757	0.00186994	0.0370451	0.00186994	0.433201	0.567082	0.426316
20	35640427	CPNE1	rs1118233	0.00156063	0.00156063	0.00479337	0.0734127	0.0814917	0.107519
20	3615897	ATRN	rs7265421	0.128728	9.57153e-05	9.57153e-05	0.123342	0	0.00075188
20	36325946	NDRG3	rs144004549	0.0139551	8.36582e-05	8.36582e-05	0.0165344	0	0
20	37379317	SRC	rs145288558	0.0104155	0.00295577	0.00224134	0.015873	0	0.00300752
20	38175574	TGM2	rs8122557	0.236276	0.0985634	0.181757	0.181217	0.422545	0.627068
20	38311767	BPI	rs3746476	0.0213077	0.109763	0.0267228	0.138228	0.314917	0.102256
20	38354411	LBP	rs5744204	0.466608	0.022051	0.0150143	0.391534	0.00207182	0.012782
20	40953076	PLCG1	rs761563	0.024169	0.0164092	0.0517433	0.0839947	0.123619	0.225564
20	41365450	EMILIN3	rs7268622	0.231914	1.63843e-05	1.63843e-05	0.209441	0	0
20	44718925	WISP2	rs6031762	0.296564	0.116294	0.234725	0.522487	0.231354	0.0593985
20	44898696	YWHAB	rs6017442	0.201073	0.159814	0.0842687	0.531746	0.133287	0.293233
20	45160163	PI3	rs35770435	0.0220715	0.0900449	0.031497	0.127646	0.0283149	0.178947
20	45285131	SLPI	rs7273344	0.103063	9.22224e-05	9.22224e-05	0.100529	0	0
20	45300833	MATN4	rs2072789	0.105249	0.341716	0.0782275	0.598545	0.145028	0.481175
20	45465735	WFDC2	rs973446	0.0222883	0.0259297	0.15651	0.29828	0.341632	0.0924812
20	45512401	SPINT3	rs6017591	0.00614868	0.0787701	0.00614868	0.528439	0.323895	0.512782
20	45884650	CTSA	rs6094223	0.0166652	0.0159346	0.00866355	0.45856	0.332406	0.393241
20	45923216	PLTP	rs6073958	0.0304028	0.0224399	0.013255	0.291667	0.155387	0.209774
20	46020003	MMP9	rs66553311	0.0652247	0.04288	0.130717	0.484021	0.377762	0.188253
20	55996791	CBLN4	rs6024560	0.325995	0.000104064	0.000104064	0.280423	0	0.00075188
20	58980935	CTSZ	rs181477683	0.0139551	8.36582e-05	8.36582e-05	0.0165344	0	0
20	63101910	BIRC7	rs6122371	0.536508	0.115274	0.0925742	0.111111	0.657202	0.55136
20	63640875	ARFGAP1	rs140005742	0.0370528	8.7829e-05	8.7829e-05	0.0390728	0	0
20	64069739	TCEA2	rs4809393	0.0815034	0.0549367	0.0326741	0.477513	0.227524	0.323308
20	83509	DEFB125	rs7274499	0.0708452	9.05589e-05	9.05589e-05	0.0710491	0	0
20	963169	RSPO4	rs6077455	0.0142941	0.00797667	0.0055783	0.126323	0.0635359	0.0842105
21	21484184	NCAM2	rs2826859	0.0133622	0.0153594	0.0792847	0.380952	0.345781	0.563158
21	26131210	APP	rs8131895	0.294043	0.0482021	0.0581367	0.230464	0.573895	0.645113
21	26932893	ADAMTS5	rs2830585	0.0457306	0.0236277	0.0556893	0.0443122	0.0994475	0.189474
21	29066036	CCT8	rs57161423	0.0845026	9.16334e-05	9.16334e-05	0.0837912	0	0.000789889
21	33288596	IL10RB	rs2507737	0.00696771	0.00696771	0.125263	0.19709	0.208852	0.436842
21	33326502	IFNAR1	rs2211687	0.00999259	0.112552	0.0103451	0.151455	0.348066	0.135338
21	36074301	CBR1	rs16993864	0.0439193	0.0378414	0.0154906	0.0866402	0.00276243	0.0300752
21	36141094	CBR3	rs60409141	0.0339354	0.00836185	0.0101473	0.501989	0.388122	0.353916
21	41346335	FAM3B	rs57529409	0.402773	0.126927	0.067993	0.421958	0.00483425	0.0706767
21	41426246	MX1	rs464138	0.248714	0.163758	0.0942416	0.142857	0.575967	0.388722
21	42301959	TFF3	rs60467699	0.158308	0.075322	0.0355807	0.217593	0.00345304	0.0488722
21	42349991	TFF2	rs146064552	0.00996641	8.10368e-05	8.10368e-05	0.0125661	0	0
21	42366929	TFF1	rs3761376	0.0178999	0.023685	0.0676658	0.396164	0.452348	0.247741
21	43733449	PDXK	rs76139610	0.175408	9.52919e-05	9.52919e-05	0.16336	0	0
21	44258024	ICOSLG	rs28754560	0.081267	9.34427e-05	9.34427e-05	0.0806878	0	0.00075188
21	45525636	COL18A1	rs115241414	0.0193165	8.44726e-05	8.44726e-05	0.0218254	0	0
21	46003475	COL6A1	rs1053312	0.0930582	0.0805315	0.0420876	0.415344	0.149862	0.263158
21	46132295	COL6A2	rs35548026	0.000825352	0.0103249	0.000825352	0.0846561	0.0490331	0.0879699
22	17188416	CECR1	rs2231495	0.174588	0.0665723	0.0474922	0.571429	0.231354	0.320301
22	17348460	SLC25A18	rs186582653	0.0226889	8.54001e-05	8.54001e-05	0.0251323	0	0
22	20187436	RTN4R	rs75765	0.0149563	0.0146614	0.249484	0.582672	0.560858	0.226316
22	20417329	SCARF2	rs1073828	0.0900572	9.30483e-05	9.30483e-05	0.0887417	0	0
22	20914445	CRKL	rs5761335	0.00302937	0.000772075	0.000772075	0.109479	0.0866852	0.081571
22	20946228	SERPIND1	rs115282011	0.028115	8.79e-05	8.79e-05	0.0304233	0	0
22	21694369	SDF2L1	rs56044232	0.0256446	7.7154e-05	7.7154e-05	0.0280822	0	0
22	23580365	IGLL1	rs9624216	0.00942828	0.0179126	0.0185529	0.133598	0.183011	0.0894737
22	23913109	MIF	rs4822455	0.0312119	0.0214825	0.0657289	0.399471	0.470994	0.620301
22	23921315	GSTT2B	rs5760116	0.0839773	0.0153115	0.0133236	0.309272	0.125	0.150376
22	26292865	SEZ6L	rs137203	0.285372	0.0179568	0.0134023	0.27381	0.00483425	0.0150376
22	26525416	TPST2	rs7288047	0.156631	9.69105e-05	9.69105e-05	0.147487	0	0.00075188
22	26633108	CRYBB1	rs5752366	0.00984394	0.179469	0.00984394	0.113757	0.378976	0.125753
22	29137449	KREMEN1	rs61752343	0.016629	8.28733e-05	8.28733e-05	0.0191799	0.000691563	0
22	29767240	CABP7	rs141881004	0.0106454	8.15809e-05	8.15809e-05	0.013245	0	0
22	30615623	TCN2	rs1801198	0.136188	0.0778482	0.0488142	0.224206	0.542185	0.420301
22	30624354	TCN2	rs12485165	0.0658397	0.128737	0.0369252	0.201325	0.00966851	0.112782
22	31808648	YWHAH	rs5994430	0.154119	0.00449313	0.00449313	0.393519	0.149862	0.143609
22	32765566	TIMP3	rs1079734	0.133463	0.00437577	0.00437577	0.186508	0.42058	0.429323
22	35603060	MB	rs142074779	0.055006	0.0360756	0.16125	0.217655	0.141593	0.00918836
22	36149089	APOL3	rs132642	0.00138934	0.00138934	0.128712	0.00727513	0.00828729	0.141353
22	36265284	APOL1	rs2239785	0.508805	0.0252945	0.0244948	0.697751	0.189917	0.21203
22	36935263	CSF2RB	rs2239749	0.378831	0.390683	0.182623	0.19246	0.798343	0.489474
22	37024463	MPST	rs184103767	0.0287939	8.96441e-05	8.96441e-05	0.0310847	0	0
22	37135396	IL2RB	rs228953	0	0	0	0.425926	0.43232	0.425564
22	37570402	LGALS2	rs73884090	0.121948	0.0012451	0.0012451	0.118386	0	0.00150376
22	37645642	GGA1	rs1476420	0.505657	0.13294	0.204604	0.646825	0.220994	0.0842105
22	38843081	NPTXR	rs112765159	0.00721639	0.0243836	0.00996836	0.0403974	0.0864454	0.0255639
22	39085388	APOBEC3G	rs2413571	0.0083309	0.030138	0.0105594	0.333333	0.237569	0.369925
22	40251495	ADSL	rs113102914	0.0301598	0.00830434	0.00480822	0.0403439	0.000690608	0.00601504
22	40947285	ST13	rs8135574	0.0405469	8.59046e-05	8.59046e-05	0.0424403	0	0
22	41829014	CCDC134	rs7285782	0.0698507	0.0442448	0.129862	0.159392	0.252072	0.450376
22	42718014	A4GALT	rs2143918	0.523791	0.493008	0.24157	0.138889	0.823204	0.486466
22	43302123	SCUBE1	rs2253884	0.0544998	0.0781687	0.196448	0.382937	0.492403	0.147368
22	45445396	FBLN1	rs9614470	0.0224649	0.00996267	0.0168851	0.0919312	0.144337	0.190512
22	48613118	FAM19A5	rs73889178	0.0199898	8.46764e-05	8.46764e-05	0.0224868	0	0
22	49445647	BRD1	rs113034737	0.111829	0.000431728	0.000431728	0.109551	0.00119904	0
22	50260975	MAPK12	rs2272855	0.00482356	0.0495225	0.00482356	0.541667	0.376381	0.526355
22	50289633	PLXNB2	rs28379706	0.0945866	0.0477752	0.0988623	0.304233	0.453729	0.614286
22	50525724	TYMP	rs131805	0.0351235	0.0683248	0.0932338	0.098545	0.0338398	0.224812
22	50536859	SCO2	rs79413681	0.404272	0.000106651	0.000106651	0.334656	0	0
22	50587312	CHKB	rs79914559	0.0120421	0.013969	0.103985	0.107804	0.131215	0.0075188
22	50672500	SHANK3	rs71311699	0.0693882	0.33014	0.0915852	0.423179	0.105263	0.530075
3	100332850	NIT2	rs73862451	0.0726798	9.06673e-05	9.06673e-05	0.0727513	0	0
3	101641700	PCNP	rs148710267	0.0481224	9.12006e-05	9.12006e-05	0.0496689	0	0.00075188
3	102378374	ZPLD1	rs189451661	0.0515355	9.06577e-05	9.06577e-05	0.0529101	0	0
3	105368525	ALCAM	rs114021678	0.0294737	8.53804e-05	8.53804e-05	0.031746	0	0
3	111988906	ABHD10	rs62277639	0.00536515	0.0375453	0.00529038	0.224868	0.114108	0.208584
3	112426604	CD200	rs72954446	0.0550275	9.17719e-05	9.17719e-05	0.0562169	0	0.00075188
3	112838551	CD200R1	rs116750963	0.029516	8.83929e-05	8.83929e-05	0.0317881	0	0
3	113275135	BOC	rs4682483	0.0969689	0.21618	0.0621303	0.0859788	0.431535	0.17594
3	113913896	GRAMD1C	rs2712339	0.00615104	0.00900914	0.0151928	0.326058	0.287293	0.393072
3	113915112	GRAMD1C	rs974702	0.0327078	0.0553844	0.0206217	0.308862	0.133978	0.237594
3	114517055	TIGIT	rs1533742	0.430978	0.0213653	0.0208833	0.747354	0.275552	0.297744
3	116258855	LSAMP	rs9835239	0.0515355	9.06577e-05	9.06577e-05	0.0529101	0	0
3	119472551	POGLUT1	rs6794833	0.00191328	0.00191328	0.0677447	0.279101	0.28384	0.46015
3	120415010	FSTL1	rs2700261	0.0815774	0.107635	0.377858	0.341722	0.236878	0.724812
3	122108896	CD86	rs73858127	0.0844653	0.00121679	0.00121679	0.0846561	0	0.00150376
3	123114156	PDIA5	rs3804749	0.348169	0.0905736	0.128862	0.127646	0.452974	0.592481
3	126956311	PLXNA1	rs4624521	0.0786938	0.0277813	0.0442882	0.320106	0.180939	0.115038
3	128625535	RPN1	rs146757242	0.01271	8.72788e-05	8.72788e-05	0.0153129	0	0.00075643
3	129586695	PLXND1	rs80349132	0.0199912	8.6021e-05	8.6021e-05	0.0224868	0	0
3	133773911	TF	rs8177298	0.0512246	0.000914384	0.000914384	0.0535714	0.00138313	0
3	133882048	RAB6B	rs9815710	0.0969146	0.0147646	0.0177565	0.0224868	0.130705	0.161145
3	134313383	RYK	rs9881242	0.0705861	0.146841	0.0470533	0.472581	0.164978	0.362648
3	134953242	EPHB1	rs9856814	0.380761	0.313773	0.163682	0.204365	0.782459	0.521053
3	138629146	FAIM	rs13043	0.95514	0.0324322	0.0222545	0.628968	0	0.012782
3	139916175	CLSTN2	rs970929	0.136048	0.0423958	0.0323846	0.58664	0.290055	0.358647
3	141234635	ACPL2	rs11914783	0.0719682	9.29116e-05	9.29116e-05	0.0720899	0	0.00075188
3	142886714	PCOLCE2	rs11716897	0.00122579	0.00122579	0.26281	0.0687831	0.0676796	0.366917
3	148844523	CPB1	rs1059502	0.0192654	0.012253	0.0308303	0.33664	0.279391	0.195783
3	149183257	CP	rs150167647	0.0146229	8.39903e-05	8.39903e-05	0.0171958	0	0
3	15647551	BTD	rs73145546	0.109697	9.48598e-05	9.48598e-05	0.106481	0	0.00075188
3	158736145	RARRES1	rs73015665	0.0449566	0.158639	0.03211	0.224206	0.0165746	0.159398
3	165197340	SLITRK3	rs142546651	0.116698	9.65083e-05	9.65083e-05	0.112752	0	0
3	165809246	BCHE	rs9823473	0.0298829	0.0750096	0.0178317	0.103974	0.00138122	0.0601504
3	170210208	PRKCI	rs548342996	0.0206651	8.62179e-05	8.62179e-05	0.0231481	0	0
3	173343101	NLGN1	rs16822737	0.216913	0.0127981	0.0107605	0.22619	0.00829876	0.0165414
3	17400989	TBC1D5	rs112159013	0.309437	0.0345035	0.0470886	0.345238	0.0504144	0.0203008
3	184524335	CHRD	rs13096674	0.258467	0.381884	0.144132	0.633598	0.0973757	0.393985
3	184803545	EPHB3	rs78548134	0.0411308	9.05163e-05	9.05163e-05	0.0429894	0	0.00075188
3	186593878	DNAJB11	rs6444146	0.0686183	0.122471	0.0348946	0.179894	0.00207182	0.0902256
3	186608510	AHSG	rs6775934	0.00740816	0.013437	0.00530486	0.265873	0.179558	0.233434
3	186646257	FETUB	rs6785067	0.0967064	0.0277219	0.0645523	0.157407	0.0448895	0.00300752
3	186672838	HRG	rs9898	0.0454771	0.0344923	0.142514	0.369048	0.444061	0.675452
3	186731333	KNG1	rs5030044	0.0876841	0.048455	0.0281856	0.0224868	0.180249	0.108271
3	186738246	KNG1	rs5030074	0.0123411	0.00618428	0.0105205	0.332672	0.388812	0.438346
3	186855734	ADIPOQ	rs6414520	0.00721037	0.00336383	0.00285841	0.383598	0.312155	0.335338
3	187375904	RTP4	rs1878861	0.15634	0.123427	0.0672388	0.60582	0.237206	0.393985
3	190627082	IL1RAP	rs2885372	0.00772854	0.011696	0.159516	0.00793651	0.00138122	0.161654
3	191482295	UTS2B	rs147004291	0.0301938	9.03944e-05	9.03944e-05	0.0324503	0	0
3	194341790	CPN2	rs3732477	0.0419149	0.00662008	0.00702684	0.458333	0.327348	0.305263
3	194367468	LRRC15	rs111831551	0.123808	0.000612156	0.000612156	0.130291	0.00483425	0.00526316
3	194401822	GP5	rs78171212	0.111178	9.40603e-05	9.40603e-05	0.107804	0	0
3	195271242	XXYLT1	rs1832666	0.0548812	0.69943	0.0597867	0.263228	0.819751	0.217949
3	2098694	CNTN4	rs13071423	0.154964	0.165628	0.0719003	0.056516	0.388504	0.191377
3	3066399	IL5RA	rs340828	0.0123638	0.0248678	0.0230035	0.339073	0.264543	0.41203
3	33798622	PDCD6IP	rs1141054	0.223983	0.0892166	0.156644	0.685847	0.427486	0.252632
3	42269684	CCK	rs9835027	0.128175	0.0620687	0.205333	0.287698	0.138122	0.00150376
3	43109558	POMGNT2	rs80249357	0.0821031	9.26333e-05	9.26333e-05	0.081457	0	0
3	45021366	CLEC3B	rs56158151	0.0755352	9.22699e-05	9.22699e-05	0.0753968	0	0
3	45136971	CDCP1	rs58868809	0.0317815	0.119136	0.0244065	0.243386	0.0490331	0.190977
3	46575847	TDGF1	rs3806701	0.152093	0.0492344	0.0888251	0.0244709	0.154219	0.270331
3	48205212	CAMP	rs75971764	0.0835437	9.35657e-05	9.35657e-05	0.0827815	0	0.00075188
3	48643620	IMPDH2	rs9868809	0.00945659	0.0032291	0.00375076	0.164901	0.123619	0.107681
3	49674864	GPX1	rs11130213	0.0351439	0.165573	0.0467297	0.246032	0.0614641	0.316541
3	49684099	MST1	rs3197999	0.0388275	0.138646	0.0577324	0.220899	0.0642265	0.308271
3	50261176	HYAL1	rs147413489	0.0173017	8.51228e-05	8.51228e-05	0.0198413	0	0
3	51450710	MANF	rs4687812	0.0407429	0.0509133	0.276192	0.265212	0.332642	0.0240602
3	52029445	ACY1	rs60833231	0.0179731	8.53659e-05	8.53659e-05	0.0205026	0	0
3	52324101	SEMA3G	rs11711934	0.192421	0.156893	0.0745753	0.375	0.038036	0.159639
3	52430811	GLT8D1	rs62257614	0.00674351	0.00951517	0.220698	0.00661376	0.00138122	0.209774
3	52755927	ITIH3	rs72960274	0.408272	0.0222634	0.0135885	0.351852	0	0.0112782
3	52786995	ITIH1	rs1042779	0.0387089	0.00485967	0.00485967	0.535714	0.387431	0.404511
3	52827587	ITIH4	rs2710344	0.503131	0.0183586	0.0301555	0.415344	0.0145028	0.00075188
3	53799032	IL17RB	rs111236050	0.0425123	8.98341e-05	8.98341e-05	0.0443122	0	0
3	54129177	CACNA2D3	rs9882539	0.0284063	0.148152	0.0241649	0.302249	0.598066	0.348872
3	54928226	LRTM1	rs75510138	0.160514	9.70736e-05	9.70736e-05	0.150794	0	0.00075188
3	57104391	IL17RD	rs6780995	0.11208	0.513935	0.149078	0.573413	0.145718	0.705263
3	58663582	FAM3D	rs11918707	0.247151	0.0257595	0.0288885	0.463624	0.156077	0.125564
3	59983610	FHIT	rs13070475	0.0585229	0.0336635	0.079351	0.589947	0.47721	0.32782
3	63289	CHL1	rs990284	0.132461	0.0532018	0.0910571	0.318122	0.515193	0.652108
3	66384219	LRIG1	rs2306272	0.210061	0.465708	0.136634	0.142196	0.706492	0.302256
3	71780091	PROK2	rs7644362	0.394499	0.0986762	0.139673	0.671296	0.287983	0.166917
3	76299750	ROBO2	rs140367459	0.0834254	9.35597e-05	9.35597e-05	0.082672	0	0.00075188
3	79019025	ROBO1	rs549056391	0.0093041	7.91924e-05	7.91924e-05	0.0119048	0	0
3	84859910	CADM2	rs115362200	0.0452797	9.01073e-05	9.01073e-05	0.0469577	0	0
3	87269608	CHMP2B	rs9822911	0.0762254	0.0565654	0.032451	0.266534	0.518646	0.407519
3	94150168	PROS1	rs182634126	0.0246932	0.000222577	0.000222577	0.0272244	0	0
3	98585559	CPOX	rs11921054	0.164218	0.00873795	0.00759904	0.175265	0.00621547	0.0120301
3	98793696	ST3GAL6	rs28489284	0.0120253	0.0109655	0.00600579	0.0714286	0.0248619	0.0443609
3	9943989	CRELD1	rs73118372	0.232386	0.0198971	0.037273	0.238757	0.0200276	0.00075188
4	1003402	IDUA	rs199722340	0.0330234	9.08369e-05	9.08369e-05	0.0351926	0	0
4	102753951	MANBA	rs223492	0.0303422	0.00668607	0.00762672	0.498672	0.389047	0.360983
4	103095267	BDH2	rs76142480	0.0328893	8.86692e-05	8.86692e-05	0.0350529	0	0
4	105967259	NPNT	rs35613262	0.117119	9.28576e-05	9.28576e-05	0.113095	0	0
4	107988290	HADH	rs72890536	0.218864	0.0640027	0.0423508	0.309524	0.0283149	0.075188
4	109742841	CFI	rs6821803	0.0501418	9.0542e-05	9.0542e-05	0.0515873	0	0
4	109948105	EGF	rs57608907	0.0641684	9.1577e-05	9.1577e-05	0.0648148	0	0
4	110520270	ENPEP	rs143212590	0.0349431	8.89534e-05	8.89534e-05	0.037037	0	0
4	1113988	SPON2	rs11510471	0.149189	0.0432988	0.0622583	0.515957	0.289231	0.203616
4	113670906	CAMK2D	rs146101599	0.189203	9.76486e-05	9.76486e-05	0.174834	0	0
4	119364563	FABP2	rs57842733	0.0110558	0.000357161	0.000357161	0.207672	0.274171	0.27218
4	119635207	PDE5A	rs58583086	0.100541	0.031839	0.0464271	0.626323	0.440526	0.354887
4	121517157	CCNA2	rs1016801	0.00381322	0.00545858	0.0666089	0.00396825	0.000690608	0.0721805
4	122719932	IL2	rs420312	0.016629	8.28733e-05	8.28733e-05	0.0191799	0.000691563	0
4	133141049	PCDH10	rs4864176	0.0103527	0.0103527	0.404046	0.0416667	0.0490331	0.42406
4	152834609	ARFIP1	rs61472685	0.0435106	0.00116655	0.00116655	0.0462963	0	0.00150376
4	154565494	FGG	rs2227403	0.0641723	0.00585363	0.00585363	0.0839947	0.204703	0.218797
4	155943207	CTSO	rs114862424	0.0146215	8.41066e-05	8.41066e-05	0.0171958	0.000690608	0.00075188
4	15737767	BST1	rs4263397	0.00718211	0.00718211	0.254424	0.609103	0.598757	0.251506
4	158710839	PPID	rs9410	0.0522112	0.103235	0.034089	0.373016	0.130705	0.281955
4	167127749	SPOCK3	rs35065151	0.040911	0.0501801	0.0228309	0.555556	0.342541	0.458647
4	17530077	QDPR	rs13129576	0.00869486	0.187503	0.00869486	0.231481	0.0227901	0.217293
4	17557206	LCORL	rs13105967	0.0896496	0.112287	0.0488341	0.49004	0.189093	0.347859
4	17586697	LAP3	rs6449313	0.130049	0.260315	0.0820023	0.49537	0.0946133	0.341353
4	17593079	LAP3	rs4698623	0.396921	0.264438	0.149185	0.69709	0.139503	0.345865
4	176614343	VEGFC	rs113197100	0.00472654	7.27357e-05	7.27357e-05	0.00727513	0	0
4	1798396	FGFR3	rs141981773	0.043592	0.000901712	0.000901712	0.0462963	0.00138122	0
4	182808049	DCTD	rs72703980	0.0334427	0.0949605	0.0568286	0.161589	0.0525588	0.250376
4	184649745	CASP3	rs4647600	0.198579	9.86553e-05	9.86553e-05	0.18254	0	0.00075188
4	186076613	TLR3	rs3775296	0.0068271	0.0195551	0.00560052	0.151455	0.244122	0.174436
4	186200801	KLKB1	rs182268875	0.0119564	8.2505e-05	8.2505e-05	0.0145503	0	0
4	186280373	F11	rs5967	0.0294757	8.89496e-05	8.89496e-05	0.031746	0	0.00075188
4	20096310	SLIT2	rs34823730	0.0353153	0.158046	0.0282939	0.306878	0.0649171	0.251128
4	24799693	SOD3	rs2536512	0.264581	0.130089	0.291645	0.128968	0.350829	0.635338
4	2770803	SH3BP2	rs7695151	0.0936068	0.00666514	0.00666514	0.251984	0.467541	0.45188
4	3449382	HGFAC	rs2498323	0.000913807	0.0160592	0.000913807	0.089404	0.0448895	0.0924812
4	3523182	LRPAP1	rs16844542	0.00291032	0.00103005	0.00103005	0.0568783	0.0366022	0.0413534
4	38797027	TLR1	rs5743618	0.0322755	0.0377824	0.971847	0.0291005	0.0131215	0.657895
4	39448204	KLB	rs2687967	0.0624371	0.0235401	0.0174948	0.474868	0.273481	0.326807
4	39533709	UGDH	rs114442539	0.0186452	8.55959e-05	8.55959e-05	0.021164	0	0
4	39711354	UBE2K	rs4512005	0.157856	0.0832361	0.0452337	0.00727513	0.232687	0.125943
4	48177596	TEC	rs12512766	0.169813	0.141885	0.0716542	0.433201	0.0877072	0.224398
4	54275365	PDGFRA	rs6855761	0.035373	0.0165106	0.0307686	0.244048	0.164365	0.105263
4	55113391	KDR	rs2305948	0.0422992	0.0204772	0.0406881	0.244709	0.15953	0.0917293
4	56824794	SPINK2	rs6820553	0.20242	0.0579999	0.11718	0.306878	0.0918508	0.0142857
4	57085087	IGFBP7	rs10866442	0.00528188	0.0980943	0.00528188	0.19246	0.051105	0.203008
4	65400107	EPHA5	rs7685469	0.0560753	0.00316215	0.00316215	0.312169	0.171961	0.164662
4	6598285	MAN2B2	rs2301790	0.00127336	0.0623113	0.00127336	0.550926	0.372238	0.547368
4	69806539	SULT1B1	rs55671394	0.312317	0.000102517	0.000102517	0.270503	0	0
4	70012206	HTN3	rs76805962	0.183339	9.71277e-05	9.71277e-05	0.169974	0	0
4	70902362	MOBKL1A	rs1871048	0.118225	0.0249101	0.0424868	0.175265	0.0407459	0.0105263
4	71782571	GC	rs146879053	0.0213395	8.64056e-05	8.64056e-05	0.0238095	0	0
4	73495425	AFM	rs41265665	0.0234877	0.00781975	0.00593836	0.0595238	0.0124309	0.0218045
4	73672521	CXCL8	rs10938089	0.281669	0.152012	0.437596	0.566799	0.313536	0.0293233
4	73838282	CXCL6	rs16850073	0.127514	0.0208715	0.0246662	0.122354	0.313536	0.358434
4	73853224	PF4V1	rs941758	0.911061	0.106636	0.12229	0.0376984	0.618094	0.703759
4	73868951	CXCL1	rs3117604	0.540558	0.120412	0.161759	0.12037	0.55035	0.691088
4	73982651	PF4	rs112860339	0.0077807	0.00761825	0.00339411	0.0178808	0	0.00676692
4	73998970	CXCL5	rs352045	0.410746	0.123564	0.0799083	0.479497	0.0331492	0.10994
4	7431364	PSAPL1	rs74563302	0.0123688	0.0179044	0.0391475	0.098545	0.0677732	0.179699
4	74794307	BTC	rs28549760	0.423409	0.103396	0.0750615	0.524471	0.0621547	0.133835
4	75919332	NAAA	rs111427893	0.164585	0.0365451	0.0252554	0.222222	0.0165746	0.0429217
4	76047424	CXCL11	rs113056627	0.293969	0.030293	0.0170939	0.279101	0.000690608	0.0157895
4	76074177	ART3	rs7685390	0.557691	0.0756629	0.0608541	0.564153	0.0525588	0.0992481
4	80055979	ANTXR2	rs61741646	0.0411302	8.82892e-05	8.82892e-05	0.0429894	0	0
4	82517492	HNRNPD	rs2868379	0.025317	0.0147175	0.0404876	0.0271164	0.0573204	0.123308
4	87422911	NUDT9	rs11937770	0.47464	0.00284844	0.00275365	0.381614	0.000690608	0.00225564
4	87526508	SPARCL1	rs6846462	0.0901048	0.0288373	0.0424598	0.466931	0.295989	0.221805
4	87811759	IBSP	rs1054628	0.00950085	0.0106274	0.0592405	0.265873	0.292818	0.138346
4	87864006	SPP1	rs34782958	0.00723589	0.00508518	0.00353143	0.392715	0.315608	0.347368
4	89897363	SNCA	rs1904350	0.0258287	0.0147929	0.0099168	0.340608	0.482019	0.429323
4	94265806	HPGDS	rs115302712	0.0322057	8.85691e-05	8.85691e-05	0.0343915	0	0
4	95638985	UNC5C	rs992852	0.0338404	0.115153	0.0502155	0.170635	0.348066	0.106767
4	99073457	ADH5	rs7658118	0.0125709	0.119483	0.0111442	0.126187	0.000690608	0.105263
4	99144358	ADH4	rs1800759	0.543991	0.362125	0.206713	0.819444	0.167818	0.42244
4	99284730	ADH1A	rs6828526	0.00798742	7.90942e-05	7.90942e-05	0.010582	0	0
4	99307860	ADH1B	rs2066702	0.206696	9.8086e-05	9.8086e-05	0.189153	0	0
4	99332551	ADH1C	rs1154433	0.0170549	0.018179	0.249435	0.103175	0.0856354	0.398496
4	99420682	ADH7	rs59534319	0.136681	9.51831e-05	9.51831e-05	0.130291	0	0
4	99738352	DNAJB14	rs10516456	0.0600226	0.0428071	0.193385	0.304233	0.220994	0.0368421
4	99816878	DAPP1	rs715239	0.0894854	0.00781342	0.00781342	0.340608	0.560773	0.542105
5	102998340	PAM	rs3756583	0.0312988	0.0207951	0.059164	0.560185	0.485497	0.347662
5	107599328	EFNA5	rs9686509	0.300189	0.607303	0.190723	0.718915	0.0801105	0.489474
5	108748848	FER	rs113728457	0.0140392	0.0525562	0.0231931	0.0509259	0.00484094	0.0864662
5	116349134	SEMA6A	rs17139524	0.01585	0.058826	0.0122428	0.0337302	0.144244	0.0526316
5	119305605	TNFAIP8	rs1032859	0.0165842	0.0316191	0.0572663	0.0324074	0.00759669	0.105263
5	123024708	PPIC	rs17388251	0.0214168	0.0236916	0.269701	0.0906085	0.0697514	0.391729
5	128977387	ISOC1	rs2577423	0.0132661	0.0212096	0.00866883	0.404101	0.278393	0.354135
5	131165058	HINT1	rs2278060	0.568703	0.0713355	0.0626288	0.769841	0.213296	0.27218
5	132271895	PDLIM4	rs4877	0.0127937	0.0899484	0.0115365	0.0833333	0.253453	0.101504
5	132852371	LEAP2	rs72799458	0.121416	0.00748681	0.00758981	0.0026455	0.115438	0.128788
5	134887903	TXNDC15	rs3733897	0.118808	0.100707	0.0486128	0.0376984	0.279696	0.146617
5	135904273	IL9	rs11741889	0.00269113	0.00996652	0.00269377	0.278439	0.223757	0.295489
5	135977944	LECT2	rs2428665	0.00987098	0.0356756	0.0082962	0.421296	0.573306	0.454819
5	136053744	TGFBI	rs13159365	0.475141	0.0648266	0.0780749	0.042328	0.422652	0.506015
5	138729359	LRRTM2	rs274117	0.264244	0.176421	0.0989865	0.561508	0.119806	0.277526
5	140342403	HBEGF	rs4150209	0.0870339	9.28937e-05	9.28937e-05	0.0859788	0	0
5	140560648	SRA1	rs250431	0.506519	0.134761	0.102476	0.72619	0.171961	0.279367
5	140634298	CD14	rs5744451	0.0913804	9.31154e-05	9.31154e-05	0.0899471	0	0
5	140671082	HARS	rs57919623	0.0557284	9.09862e-05	9.09862e-05	0.0568783	0	0
5	147515136	DPYSL3	rs143697013	0.0267542	8.62765e-05	8.62765e-05	0.0291005	0	0
5	148107109	SPINK5	rs115504632	0.0274312	8.88339e-05	8.88339e-05	0.0297619	0	0.000753012
5	148240240	SPINK6	rs11168042	0.650849	0.217268	0.366315	0.759921	0.298343	0.0834586
5	148312057	SPINK7	rs3815731	0.020001	0.111381	0.0291125	0.0396825	0.171508	0.0165414
5	148407052	SPINK9	rs75486166	0.0411308	9.05163e-05	9.05163e-05	0.0429894	0	0.00075188
5	149404127	IL17B	rs6862301	0.0335615	0.155752	0.0277939	0.260582	0.563536	0.31203
5	150057072	CSF1R	rs73275612	0.132889	9.50204e-05	9.50204e-05	0.126984	0	0
5	150135511	PDGFRB	rs740750	0.0986853	0.0412312	0.0718639	0.263228	0.425208	0.550376
5	151261172	GM2A	rs153481	0.0187391	0.0229427	0.0108042	0.503968	0.359807	0.438346
5	151672215	SPARC	rs114443618	0.0425123	8.98341e-05	8.98341e-05	0.0443122	0	0
5	156972867	TIMD4	rs111873972	0.0557284	9.09862e-05	9.09862e-05	0.0568783	0	0
5	157058359	HAVCR1	rs9313422	0.0533359	0.0578034	0.027917	0.595899	0.359807	0.481955
5	157117426	HAVCR2	rs977257	0.024766	0.11061	0.0361369	0.116402	0.0138122	0.170934
5	157737954	THG1L	rs2270812	0.00131847	0.00131847	0.0487362	0.210979	0.207469	0.350376
5	157871822	CLINT1	rs62387962	0.00805844	0.0475088	0.00923135	0.103836	0.0324586	0.123308
5	159340325	IL12B	rs10043720	0.0249862	0.0210953	0.161279	0.0654762	0.0911602	0.301958
5	177070505	HK3	rs73343966	0.0206651	8.62179e-05	8.62179e-05	0.0231481	0	0
5	177351532	LMAN2	rs11541336	0.0159609	8.45917e-05	8.45917e-05	0.0185185	0	0
5	177616365	B4GALT7	rs4458584	0.00778201	0.00199349	0.00199349	0.460979	0.389503	0.404511
5	178183210	HNRNPAB	rs11957129	0.065545	0.11441	0.16826	0.339947	0.495166	0.145113
5	179800040	MGAT4B	rs116683383	0.0047277	7.38965e-05	7.38965e-05	0.00727513	0	0
5	180305240	MAPK9	rs7701459	0.0132586	0.144455	0.0126764	0.201058	0.46616	0.221805
5	180611711	FLT4	rs77067564	0.120277	9.44694e-05	9.44694e-05	0.115894	0	0
5	180938159	BTNL8	rs4566751	0.279356	0.00227403	0.00227403	0.208995	0.574586	0.571429
5	308941	PDCD6	rs116806193	0.0827062	9.26659e-05	9.26659e-05	0.0820106	0	0
5	33461111	TARS	rs79384125	0.10527	9.46528e-05	9.46528e-05	0.102513	0	0.00075188
5	38381602	EGFLAM	rs2731969	6.37125e-05	6.37125e-05	6.37125e-05	0.0998677	0.0975104	0.0879699
5	38496160	LIFR	rs2162885	0.137053	0.0463487	0.0342483	0.137566	0.407331	0.330075
5	38998705	OSMR	rs73088103	0.064875	9.1623e-05	9.1623e-05	0.0654762	0	0
5	39341243	C9	rs696763	0.0356287	8.90432e-05	8.90432e-05	0.0376984	0	0
5	40973501	C7	rs3828510	0.0371973	0.000749821	0.000749821	0.126323	0.230663	0.233083
5	41067887	C6	rs187865253	0.00864564	7.98085e-05	7.98085e-05	0.0112434	0	0
5	42631162	GHR	rs6873545	0.112527	0.0777631	0.045036	0.473545	0.183702	0.293985
5	43381907	CCL28	rs140844384	0.016631	8.48652e-05	8.48652e-05	0.0191799	0	0
5	54902947	ESM1	rs4242051	0.0196259	0.0376706	0.0132996	0.19246	0.343232	0.241353
5	55006158	GZMK	rs57340458	0.135921	9.44091e-05	9.44091e-05	0.12963	0.000690608	0
5	55954899	IL6ST	rs2228046	0.423013	0.00142553	0.00142553	0.347884	0	0.00150376
5	74690085	HEXB	rs13154639	0.0949776	0.00421152	0.00421152	0.369709	0.171271	0.178947
5	76915436	CRHBP	rs1700657	0.150463	0.0565297	0.0402843	0.127646	0.413435	0.324548
5	78884659	ARSB	rs337835	0.375243	0.373113	0.171638	0.657407	0.0801105	0.338346
5	79976643	THBS4	rs6889652	0.056605	0.0201797	0.0153547	0.383598	0.580221	0.527861
5	83353124	XRCC4	rs1805377	0.148077	0.240116	0.441427	0.487434	0.698895	0.133835
5	83671044	HAPLN1	rs336966	0.0280651	0.080866	0.0211692	0.289683	0.519364	0.347139
5	84363625	EDIL3	rs305650	0.0459728	9.01725e-05	9.01725e-05	0.047619	0	0
5	9401255	SEMA5A	rs72727296	0.00564574	0.00788519	0.00382108	0.218915	0.153315	0.190226
5	95521104	ARSK	rs145427502	0.0461027	9.10153e-05	9.10153e-05	0.0477454	0	0.00075188
5	96393270	PCSK1	rs6234	0.0451753	0.036933	0.0204693	0.169312	0.347376	0.262048
5	96788744	ERAP1	rs30186	0.0170335	0.0199681	0.0994665	0.403439	0.445442	0.215038
5	96916728	ERAP2	rs2927608	0.000130666	0.00525524	0.000130666	0.418667	0.472222	0.417293
5	98789114	RGMB	rs144783601	0.0206651	8.62179e-05	8.62179e-05	0.0231481	0	0
6	105278161	PREP	rs1051484	0.617987	0.0355126	0.0375628	0.73082	0.199586	0.170677
6	108074496	OSTM1	rs9480830	0.103703	0.00239779	0.00230226	0.103175	0	0.00225564
6	110358000	METTL24	rs572303193	0.0692901	8.81492e-05	8.81492e-05	0.0696286	0	0
6	111790191	FYN	rs9374289	0.650467	0.120462	0.152802	0.825067	0.321309	0.207566
6	115870411	COL10A1	rs169012	0.135361	0.104091	0.0407867	0.215232	0.000690608	0.064006
6	118745886	ASF1A	rs1771736	0.044735	0.563453	0.0415797	0.277116	0.818119	0.317293
6	122801319	SMPDL3A	rs28385609	0.014252	0.0216371	0.0496842	0.0515873	0.0269337	0.128571
6	127150646	RSPO3	rs3734626	0.0312334	0.0044253	0.0044253	0.363095	0.496542	0.478916
6	127171230	RSPO3	rs7775715	0.0314099	0.00461685	0.00461685	0.362434	0.496542	0.478195
6	132752286	VNN2	rs35229014	0.0162343	0.0799801	0.0130942	0.124503	0.0131215	0.0969925
6	137030020	IL20RA	rs148439148	0.01159	8.30107e-05	8.30107e-05	0.0142276	0	0
6	137147822	IL22RA2	rs75248436	0.0199904	8.68131e-05	8.68131e-05	0.0224868	0	0.00075188
6	137866361	TNFAIP3	rs5029924	0.40471	0.021172	0.0242716	0.400132	0.0393646	0.0240602
6	14056984	SIRT5	rs75958706	0.0819868	9.26273e-05	9.26273e-05	0.0813492	0	0
6	142115724	VTA1	rs2745471	0.035864	0.120549	0.0518355	0.35119	0.16989	0.440512
6	148771017	UST	rs6904894	0.0804921	0.115767	0.0469732	0.595238	0.284232	0.464662
6	14922089	JARID2	rs141185206	0.00864564	7.98085e-05	7.98085e-05	0.0112434	0	0
6	149771673	LRP11	rs9766214	0.118481	0.089822	0.499297	0.102513	0.187845	0.630075
6	149864388	LRP11	rs1889471	0.163883	0.420884	0.113958	0.262943	0.795549	0.413505
6	150064340	ULBP3	rs12662067	0.00414781	0.00410339	0.00259287	0.124339	0.0835635	0.103008
6	157750635	SERAC1	rs116676092	0.0349431	8.89534e-05	8.89534e-05	0.037037	0	0
6	159772682	ACAT2	rs1133785	0.0130486	0.0130486	0.343665	0.158069	0.171271	0.561747
6	160085430	IGF2R	rs2297363	0.000581207	0.0220598	0.000581207	0.151455	0.236878	0.153383
6	160712527	PLG	rs4252091	0.336759	0.0116506	0.00865576	0.299603	0.00207182	0.00827068
6	160759445	PLG	rs1084658	0.0624699	0.577978	0.055405	0.539021	0.035221	0.476692
6	16290530	GMPR	rs1042391	0.0320144	0.029971	0.520285	0.111111	0.135359	0.609774
6	166928285	RNASET2	rs35614625	0.0208557	0.00971509	0.00702004	0.130291	0.0573997	0.0781955
6	168466737	SMOC2	rs11759500	0.0723046	0.0103471	0.0114167	0.103836	0.236878	0.262801
6	169224606	THBS2	rs78109196	0.000550452	0.0829389	0.000550452	0.0958995	0.00621547	0.0969925
6	170279471	DLL1	rs2344744	0.109189	0.567998	0.146402	0.412037	0.0207182	0.549624
6	170552963	PSMB1	rs4710839	0.124895	0.30906	0.0865312	0.294974	0.756906	0.429323
6	22109171	HDGFL1	rs112869194	0.0127502	0.000210076	0.000210076	0.0157025	0	0
6	24669605	ACOT13	rs116411180	0.0220138	8.73821e-05	8.73821e-05	0.0244709	0	0.00075188
6	24946568	ALDH5A1	rs189836917	0.0133083	8.33122e-05	8.33122e-05	0.015894	0	0
6	25687397	SCGN	rs6918310	0.0302572	0.00292242	0.00292242	0.0423841	0.00345304	0.00601504
6	26371753	BTN3A3	rs56380525	0.127598	0.122361	0.0536222	0.285053	0.0283541	0.128571
6	26375015	BTN3A1	rs2073530	0.043415	0.00632923	0.00683677	0.0244709	0.0877072	0.102256
6	2838586	SERPINB1	rs114597282	0.0226902	8.67558e-05	8.67558e-05	0.0251323	0	0
6	29696112	MOG	rs3131888	0	0	0	0.402116	0.389503	0.393233
6	29984117	HLA-G	rs141331676	0.0067785	0.00236802	0.00219046	0.0205026	0.00483425	0.00827068
6	3006573	NQO2	rs4149360	0.0886754	0.0244099	0.0369262	0.0291391	0.125346	0.184211
6	31410610	MICA	rs1063631	0.0467172	0.00559685	0.00559685	0.478175	0.318811	0.33609
6	31506180	MICB	rs3134900	0.0115627	0.00454642	0.00379816	0.12037	0.066989	0.081203
6	31588932	NCR3	rs986475	0.068119	0.0298473	0.0194303	0.0224868	0.145718	0.0969925
6	31615535	AIF1	rs2736182	0.0438745	0.0290497	0.109722	0.207672	0.140884	0.0285714
6	31665775	APOM	rs805258	0.00680268	0.00669145	0.0730212	0.14418	0.130525	0.0308271
6	31852950	G6B	rs17201319	0.00831912	0.00965676	0.00437287	0.00396825	0.0283149	0.012782
6	31862088	NEU1	rs34712643	0.0827062	9.26659e-05	9.26659e-05	0.0820106	0	0
6	31945298	C2	rs4151648	0.000854923	0.000854923	0.00379888	0.00727513	0.00552486	0
6	31946403	CFB	rs641153	0.0460076	0.0163088	0.0121512	0.175265	0.0607735	0.0865964
6	32048390	TNXB	rs61737606	0.00930536	8.04527e-05	8.04527e-05	0.0119048	0	0
6	32171561	AGER	rs115344295	0.0119564	8.2505e-05	8.2505e-05	0.0145503	0	0
6	32645175	HLA-DQA2	rs9273145	0.00720941	0.0051007	0.003531	0.327357	0.254167	0.284211
6	32772190	HSD17B8	rs1383264	0.0340291	0.130179	0.0270543	0.426587	0.16482	0.365964
6	33171178	COL11A2	rs2855437	0.0232419	0.0340036	0.0760568	0.171296	0.118094	0.311278
6	33304189	TAPBP	rs34132052	0.14354	9.72385e-05	9.72385e-05	0.136243	0	0
6	33811187	MLN	rs9394169	0.161719	0.311894	0.102364	0.635582	0.162983	0.463158
6	35185211	SCUBE3	rs942373	0.00920105	0.0147309	0.0216742	0.248677	0.298343	0.181955
6	35297758	DEF6	rs45482297	0.344421	0.0547795	0.0316763	0.335979	0.00276243	0.0308271
6	35801180	CLPS	rs9470102	0.208412	0.0383034	0.0283526	0.274457	0.0243394	0.0524316
6	36096018	MAPK14	rs115856784	0.00602251	7.77909e-05	7.77909e-05	0.00859788	0	0
6	36790985	C6orf89	rs192749648	0.00667556	7.81123e-05	7.81123e-05	0.00925926	0	0.00075188
6	36791567	PPIL1	rs35253638	0.00188139	0.181833	0.00188139	0.0509259	0.274862	0.0527108
6	37695848	MDGA1	rs9349050	0.154536	0.0370988	0.0491731	0.198413	0.423237	0.503008
6	41161367	TREM2	rs2234253	0.14125	9.53778e-05	9.53778e-05	0.134259	0	0
6	4119470	ECI2	rs7757606	0.0143475	0.00719602	0.00534053	0.269841	0.368094	0.333835
6	41200426	TREML2	rs541306285	0.0139551	8.36582e-05	8.36582e-05	0.0165344	0	0
6	41275843	TREM1	rs12201045	0.0214964	0.027099	0.0976234	0.316799	0.265884	0.509789
6	42938646	CNPY3	rs9471969	0.0326885	0.273867	0.0285999	0.329365	0.0296961	0.284211
6	42947665	GNMT	rs7770760	0.579289	0.577566	0.275731	0.103175	0.82357	0.45098
6	43127704	CUL9	rs113235138	0.040162	0.0550125	0.189355	0.225464	0.303177	0.0399096
6	43148549	PTK7	rs116662604	0.0139543	8.44279e-05	8.44279e-05	0.0165344	0	0.00075188
6	43450995	DLK2	rs1214749	0.248619	0.243111	0.113689	0.558862	0.0975104	0.301205
6	43957636	VEGFA	rs4382251	0.217563	0.0658227	0.0498419	0.184524	0.546271	0.454887
6	43969419	VEGFA	rs79238583	0.0578308	9.19819e-05	9.19819e-05	0.0588624	0	0.00075188
6	45975213	CLIC5	rs3777599	0.0415164	0.145194	0.0318661	0.371032	0.109807	0.303008
6	46161008	ENPP5	rs1047153	0.0866657	0.0105959	0.0113123	0.574074	0.378453	0.352632
6	46710749	PLA2G7	rs45440699	0.00732965	7.70697e-05	7.70697e-05	0.00992063	0	0
6	46862361	ADGRF5	rs484874	0.427279	0.131254	0.0745383	0.448413	0.00966851	0.0796992
6	47352914	TNFRSF21	rs9473072	0.0620516	9.14362e-05	9.14362e-05	0.0628307	0	0
6	49713111	CRISP2	rs360546	0.124516	0.0333553	0.0473224	0.365741	0.175414	0.115038
6	52803872	GSTA1	rs3957356	0.0366325	0.117325	0.0543881	0.328042	0.155387	0.421053
6	53338779	GSTA4	rs209512	0.310385	0.238012	0.109144	0.00661376	0.436464	0.199548
6	55609797	GFRAL	rs6918628	0.0656103	0.0347945	0.074715	0.523148	0.398058	0.26391
6	6654616	LY86	rs1802323	0.123017	0.00242681	0.00233128	0.12037	0	0.00225564
6	70549055	COL9A1	rs9455156	0.198579	9.86553e-05	9.86553e-05	0.18254	0	0.00075188
6	70640121	SMAP1	rs9455201	0.00991563	0.118284	0.010861	0.107095	0.00138122	0.125564
6	73714005	CD109	rs9442950	0.200693	0.000116116	0.000116116	0.184316	0	0
6	7909999	TXNDC5	rs115762983	0.162852	9.55325e-05	9.55325e-05	0.152778	0.000690608	0
6	79616140	SH3BGRL2	rs2245410	0.0148434	0.110108	0.013616	0.462302	0.224448	0.431373
6	85378114	NT5E	rs630212	0.0217547	0.0424996	0.0143922	0.177483	0.0607735	0.131579
6	95577512	MANEA	rs117103160	0.0740588	0.012588	0.0165242	0.00332779	0.0693374	0.0965092
6	99267281	FBXL4	rs221559	0.120435	0.0995844	0.0533058	0.19709	0.514523	0.362406
7	100374211	PILRA	rs1859788	0.272621	0.289064	0.13016	0.105159	0.606354	0.324812
7	100602382	PCOLCE	rs147612265	0.0349424	8.82593e-05	8.82593e-05	0.037037	0.000690608	0
7	100803032	EPHB4	rs56326327	0.0334076	0.0525375	0.0192191	0.146825	0.0290055	0.0909774
7	101126257	SERPINE1	rs2227631	0.12634	0.0618324	0.126761	0.237434	0.406077	0.587218
7	101126594	PLOD3	rs2227632	0.073394	9.21462e-05	9.21462e-05	0.0734127	0	0
7	101239196	FIS1	rs79067051	0.041715	0.0903895	0.0230385	0.126445	0.000755287	0.0680328
7	106921208	PIK3CG	rs140415382	0.0540236	0.00363237	0.0029167	0.0586253	0	0.00301205
7	108447879	NRCAM	rs1859767	0.0121453	0.0108113	0.0669893	0.472884	0.441298	0.279367
7	116688600	MET	rs77907624	0.0220146	8.65847e-05	8.65847e-05	0.0244709	0	0
7	12226362	TMEM106B	rs6966915	0.0136579	0.012797	0.119805	0.330026	0.356354	0.58797
7	12591205	SCIN	rs116567895	0.0390634	9.02855e-05	9.02855e-05	0.0410053	0	0.00075188
7	128401914	IMPDH1	rs10247945	0.00594753	0.141521	0.00594753	0.13955	0.000690608	0.129323
7	130298758	CPA4	rs34587586	0.00473483	0.00357498	0.00858517	0.31746	0.345994	0.397744
7	130304348	CPA2	rs58377343	0.0350823	0.00476007	0.00338073	0.0416667	0	0.0037594
7	132168225	PLXNA4	rs7777156	0.455066	0.216771	0.124048	0.555556	0.0359116	0.166165
7	134493828	AKR1B1	rs782528	0.203384	0.0979506	0.25091	0.439815	0.223066	0.0368421
7	137332354	PTN	rs10227966	0.0343102	0.0067567	0.00752647	0.309524	0.424033	0.451128
7	142902926	EPHB6	rs73460471	0.359636	0.0469914	0.0362505	0.390212	0.0262431	0.056391
7	143129328	PIP	rs73452596	0.122648	0.0989221	0.0381232	0.201058	0.000690608	0.0616541
7	143251066	GSTK1	rs78942017	0.0829413	9.26779e-05	9.26779e-05	0.0822281	0	0
7	143328892	CASP2	rs4725613	0.0506852	0.118631	0.0916907	0.373016	0.20511	0.516541
7	143400007	EPHA1	rs4725617	0.0415346	0.0683263	0.0226875	0.136905	0.0131215	0.0759398
7	145666089	CNTNAP2	rs6979892	0.00168219	0.0373203	0.00168219	0.28836	0.417127	0.282707
7	150338370	RARRES2	rs1047586	1.4889e-05	0.000183622	1.4889e-05	0.252646	0.270718	0.25188
7	150826456	AOC1	rs10452848	0.0561556	0.0835439	0.202881	0.198413	0.112569	0.452632
7	2251438	SNX8	rs35422250	0.0020149	0.0106898	0.0020149	0.0152116	0	0.0112782
7	23260029	GPNMB	rs17147995	0.0898853	0.00376729	0.00305372	0.0919312	0.000690608	0.00300752
7	23274119	GPNMB	rs35878037	0.0383911	0.00351899	0.00280543	0.0436508	0.000690608	0.00300752
7	23655576	CCDC126	rs17148243	0.145072	9.64214e-05	9.64214e-05	0.137566	0	0.00075188
7	2433268	CHST12	rs73279322	0.0233664	8.69196e-05	8.69196e-05	0.0257937	0	0
7	28965193	TRIL	rs6975102	0.0867555	0.0312033	0.056698	0.218915	0.0966851	0.0390977
7	29997025	FKBP14	rs78557554	0.00930536	8.04527e-05	8.04527e-05	0.0119048	0	0
7	33071047	NT5C3A	rs10252880	0.00387619	0.0439492	0.00387619	0.365741	0.223757	0.353163
7	33764873	BMPER	rs16879245	0.00637571	0.0094452	0.0160665	0.132275	0.162983	0.087218
7	38058067	SFRP4	rs1357652	0.0124717	0.0271225	0.0089645	0.20172	0.100138	0.166165
7	43597629	BLVRA	rs10232580	0.000371601	0.000371601	0.107008	0.102513	0.103043	0.286466
7	43804289	MYL7	rs11983551	0.0294765	8.81374e-05	8.81374e-05	0.031746	0	0
7	44077406	PGAM2	rs116389941	0.0336182	0.0147014	0.0355109	0.0866402	0.038674	0.0075188
7	44395071	NUDCD3	rs6963432	0.0565082	0.226571	0.0409111	0.268519	0.0089779	0.192481
7	44821519	PPIA	rs62460511	0.0373803	0.0136855	0.0323693	0.0026455	0.0310773	0.0753012
7	45880750	IGFBP1	rs7796845	0.00450182	0.00573387	0.0130057	0.422619	0.392265	0.490226
7	45921046	IGFBP3	rs2854746	0.101065	0.298081	0.0738441	0.301461	0.745152	0.414781
7	48088999	UPP1	rs7459020	0.0727261	0.00172213	0.00172213	0.248677	0.43232	0.42782
7	49779866	VWC2	rs1974955	0.0790081	0.039078	0.0263883	0.631614	0.388122	0.469173
7	50552332	DDC	rs6975312	0.282383	0.0345741	0.0190965	0.27381	0.000690608	0.0180451
7	55053798	EGFR	rs73414795	0.193636	0.0424077	0.0734915	0.271825	0.0656077	0.0157895
7	55385176	LANCL2	rs57598695	0.205066	9.983e-05	9.983e-05	0.187831	0	0
7	55560980	VOPP1	rs7807334	0.257611	0.0297639	0.0165636	0.251984	0	0.0157895
7	6369296	RAC1	rs10270779	0.150271	0.0113891	0.0119008	0.288051	0.082853	0.0695719
7	65772147	GUSB	rs147816610	0.0152916	8.43007e-05	8.43007e-05	0.0178571	0	0
7	66050289	TPST1	rs7811214	0.079593	0.116365	0.0464668	0.215608	0.517289	0.331579
7	66082630	ASL	rs143434632	0.016631	8.48652e-05	8.48652e-05	0.0191799	0	0
7	67211820	SBDS	rs113480813	0.0316562	0.00831931	0.0111923	0.0185185	0.0614641	0.0834586
7	719797	PDGFA	rs116484189	0.0240418	8.57161e-05	8.57161e-05	0.026455	0	0
7	73683383	DNAJC30	rs61751896	0.00895578	0.0343375	0.00658114	0.0449735	0	0.0300752
7	74399805	EIF4H	rs80346015	0.011245	0.104426	0.0106879	0.167331	0.382597	0.186556
7	76272008	MDH2	rs73373446	0.180973	0.0786377	0.203883	0.356481	0.158149	0.0165414
7	76301442	HSPB1	rs2868371	0.178337	0.347546	0.108872	0.101987	0.583564	0.243609
7	76380608	YWHAG	rs59732651	0.1038	9.37184e-05	9.37184e-05	0.10119	0	0
7	80671133	CD36	rs3211938	0.118611	9.43956e-05	9.43956e-05	0.114418	0	0
7	83408415	SEMA3E	rs61729612	0.0297715	0.0134227	0.00956125	0.0609272	0.152355	0.119549
7	87411313	CROT	rs31659	0.0139576	0.0715405	0.0169989	0.128307	0.263812	0.100752
7	87901186	ADAM22	rs55663104	0.0584001	0.0280546	0.0551954	0.351852	0.23826	0.145331
7	88235180	SRI	rs77010538	0.0382494	0.104288	0.0910858	0.0823045	0.00690608	0.195489
7	94080324	TFPI2	rs112673678	0.0661345	0.00742509	0.0120831	0.0800265	0.0089779	0.00150376
7	97737020	TAC1	rs78145257	0.00359945	0.0182676	0.00360879	0.194444	0.268326	0.179699
7	98659237	NPTX2	rs1011317	0.207419	0.0659319	0.100528	0.606481	0.34047	0.221053
7	99751810	PDAP1	rs6955424	0.357938	0.143052	0.274042	0.632275	0.305249	0.0992481
7	99871355	CNPY4	rs116110372	0.0544043	8.94667e-05	8.94667e-05	0.0556291	0	0
7	99935555	AZGP1	rs2525550	0.00295052	0.00295052	0.052733	0.199735	0.207182	0.349624
8	100989220	YWHAZ	rs28376532	0.148171	0.0313077	0.0425828	0.305556	0.109116	0.0654135
8	102213566	RRM2B	rs16869276	0.00124017	0.00124017	0.02904	0.0271164	0.0290055	0.0842105
8	107336651	ANGPT1	rs7000466	0.012013	0.0128957	0.100802	0.344298	0.371921	0.160482
8	11845331	CTSB	rs1736081	0.0507013	0.115734	0.172398	0.0780423	0.00552486	0.264307
8	118967325	TNFRSF11B	rs114173863	0.0762491	9.31622e-05	9.31622e-05	0.0760582	0	0.00075188
8	119587654	ENPP2	rs12678907	0.0765247	0.0701427	0.0360855	0.17328	0.421162	0.294737
8	120811139	SNTB1	rs6983952	0.712322	0.00318187	0.00309232	0.512752	0	0.00225564
8	133192215	WISP1	rs12156037	0.0317024	0.0553849	0.0781864	0.209656	0.127072	0.347368
8	133475754	ST3GAL1	rs142100792	0.013288	8.3302e-05	8.3302e-05	0.015873	0	0
8	16188765	MSR1	rs117149660	0.338386	0.0224268	0.0241047	0.472222	0.111878	0.0909774
8	17589661	PDGFRL	rs61733860	0.0363148	8.91308e-05	8.91308e-05	0.0383598	0	0
8	17881720	FGL1	rs34807569	0.173614	0.0848199	0.1768	0.237086	0.436981	0.651355
8	2057695	MYOM2	rs77888349	0.0199912	8.6021e-05	8.6021e-05	0.0224868	0	0
8	21693256	GFRA2	rs15881	0.0802695	0.00694693	0.00694693	0.322751	0.512431	0.530075
8	21911530	DOK2	rs192238659	0.0047277	7.38965e-05	7.38965e-05	0.00727513	0	0
8	21965695	DOK2	rs4636204	0.0752996	0.00380247	0.00380247	0.246032	0.425414	0.435338
8	22188543	BMP1	rs79886950	0.00689526	0.0076774	0.0579945	0.0641534	0.0780387	0.00526316
8	23144904	TNFRSF10D	rs112458971	0.0444417	0.00317995	0.00421801	0.0502646	0.00345304	0
8	23315540	LOXL2	rs4273857	0.000714736	0.00102683	0.000714736	0.219577	0.23826	0.209023
8	24230311	STC1	rs58987121	0.0913795	9.39745e-05	9.39745e-05	0.0899471	0	0.00075188
8	27599995	CLU	rs9331936	0.266295	0.000101483	0.000101483	0.236111	0	0.00075188
8	27922095	SCARA5	rs61737292	0.0834262	9.27044e-05	9.27044e-05	0.082672	0	0
8	30708107	GSR	rs8190955	0.0278715	0.0138602	0.0418233	0.0780423	0.0379834	0.0037594
8	33386576	FUT10	rs111455073	0.187327	9.72914e-05	9.72914e-05	0.17328	0	0
8	33945960	RNF122	rs151089062	0.0253967	8.89833e-05	8.89833e-05	0.0277778	0	0
8	35719477	UNC5D	rs11995471	0.127059	0.00743063	0.00617328	0.135582	0.00345304	0.00827068
8	37566971	EIF4EBP1	rs115197877	0.052539	0.00118151	0.00118151	0.0548942	0	0.00150376
8	37997334	ASH2L	rs112469439	0.0289897	0.000113151	0.000113151	0.0313779	0	0
8	38483930	FGFR1	rs328303	0.141488	0.116099	0.0456517	0.232804	0.00207182	0.0744361
8	41152223	SFRP1	rs3936025	0.0130516	0.0162918	0.0557204	0.366402	0.40953	0.231579
8	47574350	UBE2V2	rs10107723	0.130217	0.0278214	0.037991	0.27381	0.0973757	0.0578947
8	54029586	TCEA1	rs7004541	0.100857	9.89215e-05	9.89215e-05	0.098545	0.000690608	0.000755287
8	56309101	PENK	rs143106496	0.0233664	8.69196e-05	8.69196e-05	0.0257937	0	0
8	57051783	IMPAD1	rs11996260	0.108063	0.0339318	0.0239795	0.216931	0.0387275	0.0721805
8	61631426	ASPH	rs79931704	0.0220132	8.52316e-05	8.52316e-05	0.0244709	0	0
8	62970781	GGH	rs11991193	0.071969	9.20623e-05	9.20623e-05	0.0720899	0	0
8	66033220	CRH	rs76172619	0.0543288	9.08796e-05	9.08796e-05	0.0555556	0	0
8	6623786	ANGPT2	rs73661443	0.0436085	7.9048e-05	7.9048e-05	0.045393	0	0
8	6842279	DEFB1	rs114906614	0.0469727	0.00117274	0.00117274	0.0496032	0	0.00150376
8	7178050	DEFB4A	rs547501988	0.0240932	0.00347019	0.00273593	0.029932	0	0.00314961
8	81441795	FABP9	rs115713470	0.0699082	8.19797e-05	8.19797e-05	0.0702364	0	0
8	81701224	ZFAND1	rs2932223	0.0121046	0.513191	0.0121046	0.217593	0.723757	0.228571
8	85281577	CA13	rs4740047	0.00962535	0.11251	0.0098057	0.353836	0.580801	0.333835
8	85340592	CA1	rs74878803	0.0993987	9.35092e-05	9.35092e-05	0.0972222	0	0
8	85439768	CA3	rs20571	0.0998054	0.0519201	0.111571	0.294974	0.445442	0.618797
8	86493174	RMDN1	rs7459811	0.0934567	0.0349155	0.0256961	0.338624	0.591851	0.521805
8	94223091	CDH17	rs2446862	0.198555	0.18696	0.072321	0.323944	0.00149701	0.114943
8	96785310	CPQ	rs34088584	0.117119	9.51994e-05	9.51994e-05	0.113095	0	0.00075188
8	98026078	MATN2	rs2513810	0.25945	0.0513212	0.0647592	0.260265	0.578581	0.660305
8	98107592	HRSP12	rs10955148	0.138064	0.00274353	0.00274353	0.0939153	0.30663	0.301504
9	100485919	TMEFF1	rs79060221	0.0993978	9.4372e-05	9.4372e-05	0.0972222	0	0.00075188
9	101939738	PPP3R2	rs564427276	0.013288	8.3302e-05	8.3302e-05	0.015873	0	0
9	107314797	RAD23B	rs147809143	0.0159609	8.45917e-05	8.45917e-05	0.0185185	0	0
9	110359977	SVEP1	rs180788878	0.0328877	9.03049e-05	9.03049e-05	0.0350529	0	0
9	110493055	SVEP1	rs2151686	0.00482351	0.00574268	0.0880877	0.00661376	0.00276243	0.0977444
9	111574359	PTGR1	rs112733121	0.109744	0.0594642	0.0255018	0.158069	0	0.0360902
9	113391611	ALAD	rs1800435	0.047898	0.0147881	0.0301068	0.00198413	0.038674	0.081203
9	114852453	TNFSF15	rs10982428	0.386203	0.0419032	0.0244501	0.351852	0.00138122	0.0218045
9	114931904	TNFSF8	rs3181348	0.421136	0.00797648	0.00797648	0.140212	0.582182	0.572932
9	115073620	TNC	rs1138545	0.00173644	0.0149794	0.00173644	0.152116	0.0911602	0.145113
9	120767632	C5	rs76781222	0.0226902	8.67558e-05	8.67558e-05	0.0251323	0	0
9	121034452	C5	rs41308008	0.100863	9.35793e-05	9.35793e-05	0.098545	0	0
9	121307545	GSN	rs3789316	0.00621221	0.00621221	0.0997015	0.134259	0.122928	0.0135338
9	127836645	ENG	rs2417056	0.343051	0.0643033	0.0490421	0.433862	0.0497238	0.0962406
9	127882729	AK1	rs192056547	0.0536283	8.94077e-05	8.94077e-05	0.0548942	0	0
9	127897127	ST6GALNAC6	rs7027357	0.451477	0.138079	0.221787	0.666005	0.272099	0.110526
9	128150028	LCN2	rs12005398	0.120103	9.62067e-05	9.62067e-05	0.115741	0	0
9	129028252	SH3GLB2	rs11537529	0.0633401	0.0496541	0.291987	0.103079	0.160417	0.485671
9	129092024	CRAT	rs6478861	0.0874911	0.0258121	0.0200379	0.109788	0.302905	0.25188
9	131098141	AIF1L	rs11244283	0.0457351	0.0320622	0.133634	0.0628307	0.110497	0.291729
9	133060007	CEL	rs642440	0.00443049	0.00733617	0.00894888	0.0532345	0.0739191	0.0325265
9	133204885	OBP2B	rs11244034	0.0174676	0.0736396	0.0224506	0.214286	0.367403	0.17218
9	133440431	ADAMTS13	rs36090624	0.0880764	0.00121844	0.00121844	0.087963	0	0.00150376
9	133774768	SURF1	rs371334821	0.0146451	8.39999e-05	8.39999e-05	0.0172185	0	0
9	134883366	FCN1	rs7037264	0.05099	0.0326011	0.0902218	0.342593	0.437845	0.608434
9	134887245	FCN2	rs7851696	0.00282186	0.00282186	0.0272912	0.202381	0.19268	0.11203
9	134983280	OLFM1	rs77243698	0.128358	9.48244e-05	9.48244e-05	0.123016	0	0
9	135527787	LCN1	rs115227103	0.0184232	0.000835804	0.000835804	0.0218543	0.00138122	0.00075188
9	135924037	CARD9	rs557267107	0.0268288	8.65334e-05	8.65334e-05	0.0291777	0	0
9	136226827	QSOX2	rs12380852	0.0936645	0.0386658	0.0256413	0.0304233	0.19268	0.131579
9	136507612	NOTCH1	rs74447757	0.00930536	8.04527e-05	8.04527e-05	0.0119048	0	0
9	136859658	PHPT1	rs2236544	0.00906783	0.0117769	0.0324409	0.169974	0.140193	0.26015
9	136946019	C8G	rs7862602	0.0406707	0.0995795	0.0706333	0.33664	0.185083	0.457831
9	136962358	PTGDS	rs885070	0.0746861	0.141606	0.171191	0.345899	0.183702	0.565414
9	137110843	DPP7	rs9886799	0.108072	0.00609555	0.00969742	0.113757	0.00621547	0.00075188
9	137135420	MAN1B1	rs140895585	0.0457411	8.89136e-05	8.89136e-05	0.0474255	0	0.000755287
9	2416206	VLDLR	rs147754221	0.0369998	9.08623e-05	9.08623e-05	0.0390212	0	0
9	27218962	TEK	rs12337434	0.153081	0.0040534	0.0040534	0.472222	0.206492	0.212782
9	32485282	DDX58	rs2274862	0.0188265	0.0236006	0.143821	0.124335	0.160864	0.00231839
9	33113324	B4GALT1	rs7019909	0.0659265	0.268929	0.0953144	0.185847	0.486878	0.1
9	33234950	SPINK4	rs509120	0.437385	0.0509791	0.0447577	0.607804	0.134669	0.177444
9	33264542	BAG1	rs1071545	0.0692232	9.18965e-05	9.18965e-05	0.0695364	0	0
9	33791166	PRSS3	rs2005617	0.117012	0.12628	0.0592018	0.536376	0.200276	0.366165
9	34306573	NUDT2	rs7032930	0.166101	0.239515	0.0871772	0.419312	0.0421271	0.232331
9	34593088	CNTFR	rs10972159	0.0343499	0.147293	0.0569033	0.0634921	0.232735	0.0203008
9	34655632	IL11RA	rs76429508	0.0112913	8.28112e-05	8.28112e-05	0.0138889	0	0.00075188
9	34683793	CCL27	rs2772558	0.0184579	0.0652973	0.0250818	0.373677	0.232044	0.433083
9	34712322	CCL21	rs28524729	0.187858	0.0797496	0.052622	0.408069	0.0918508	0.171687
9	34863379	CCL19	rs375401897	0.0287939	8.96441e-05	8.96441e-05	0.0310847	0	0
9	35615899	CD72	rs869487	0.0681925	0.126601	0.0428386	0.127646	0.403315	0.213534
9	36154681	GLIPR2	rs10814339	0.00578955	0.00579138	0.0538814	0.130952	0.118785	0.254135
9	37429747	GRHPR	rs12002324	0.0328893	8.86692e-05	8.86692e-05	0.0350529	0	0
9	5218524	INSL4	rs7853049	0.1766	0.0012791	0.0012791	0.165344	0	0.00150376
9	5463243	CD274	rs7041009	0.030236	0.0348534	0.217312	0.412698	0.362569	0.716114
9	5510644	PDCD1LG2	rs16923189	0.00918977	0.0131981	0.0259647	0.224868	0.185773	0.307519
9	72927164	ALDH1A1	rs139374917	0.00733088	7.82973e-05	7.82973e-05	0.00992063	0	0
9	73142796	ANXA1	rs62541550	0.000119333	0.000119333	0.0130344	0.164238	0.16482	0.107681
9	74252522	RORB	rs73651823	0.0494457	9.04828e-05	9.04828e-05	0.0509259	0	0
9	76707804	RFK	rs680729	0.0761693	0.112207	0.0431612	0.330688	0.0821823	0.215038
9	78297199	PSAT1	rs2277148	0.0444968	0.0463836	0.0227106	0.154101	0.338398	0.238346
9	84857443	NTRK2	rs114298632	0.0253983	8.73722e-05	8.73722e-05	0.0277778	0	0
9	86092406	GOLM1	rs11141227	0.01118	0.222939	0.0121688	0.0284392	0.255525	0.0195489
9	87219598	GAS1	rs12336996	0.0712573	9.202e-05	9.202e-05	0.0714286	0	0
9	89385342	SEMA4D	rs112449623	0.00279322	0.00279322	0.0620328	0.0112434	0.0138122	0.0909774
9	91884288	ROR2	rs11789285	0.0840552	0.0294861	0.05312	0.206349	0.0885201	0.0353383
9	92213675	ASPN	rs7040949	0.482631	0.370068	0.19417	0.719577	0.0959945	0.341353
9	92439258	OGN	rs7045409	0.883	0.400252	0.268088	0.898148	0.146409	0.37218
9	92677058	SUSD3	rs139893137	0.0234005	8.69269e-05	8.69269e-05	0.0258278	0	0
9	92816226	OMD	rs183505596	0.0397529	8.95386e-05	8.95386e-05	0.0416667	0	0
9	94603587	FBP1	rs148942437	0.0301564	8.98782e-05	8.98782e-05	0.0324074	0	0
9	97063820	CTSV	rs12340206	0.160465	0.00247766	0.00238334	0.152778	0	0.00225904
9	98085856	NANS	rs116822047	0.0550283	9.09332e-05	9.09332e-05	0.0562169	0	0
9	98996079	COL15A1	rs58467009	0.0677065	9.18031e-05	9.18031e-05	0.0681217	0	0
